# Harmonising Structural Brain MRI from Multiple Sites with Limited Sample Sizes

**DOI:** 10.64898/2026.04.21.26351106

**Authors:** Gaurav Bhalerao, Pawel Markiewicz, Jacob Turnbull, David L. Thomas, Enrico De Vita, Laura Parkes, Gerard Thompson, Jane MacKewn, Georgios Krokos, Catriona Wimberley, William Hallett, Li Su, Paresh Malhotra, Nigel Hoggard, John-Paul Taylor, David Brooks, Craig Ritchie, Joanna Wardlaw, Paul Matthews, Franklin Aigbirho, John O’Brien, Alexander Hammers, Karl Herholz, Frederik Barkhof, Karla Miller, Julian Matthews, Stephen Smith, Ludovica Griffanti

## Abstract

Harmonisation is widely used to mitigate site- and scanner-related batch variability in multisite neuroimaging studies and is particularly critical in longitudinal clinical trials, where detection of subtle biological or treatment-related changes depends on reliable measurement across scanners and timepoints. However, the effectiveness of harmonisation in small, heterogeneous clinical datasets remains insufficiently understood, particularly in relation to subject-level variability and consistency across acquisition settings, and its impact on both removal of technical variability and preservation of biological variation in pooled multisite analyses. We systematically evaluated a range of image-based and statistical harmonisation methods using a clinically realistic multisite, multiscanner structural T1-weighted (T1w) MRI test-retest dataset comprising three controlled acquisition scenarios: repeatability, intra-scanner reproducibility and inter-scanner reproducibility. Methods were applied under different batch specifications (site, scanner, or both) and performance was assessed within each scenario and in pooled data using a multi-metric framework capturing both technical and biological variability in volumetric imaging-derived phenotypes (IDPs) relevant to aging and dementia research. Across IDPs, before harmonisation variability was lowest in the repeatability scenario (median variability=0.6 to 2.7%, rank consistency ρ ≥0.9), with modest increases under intra-scanner reproducibility (0.5 to 3.2%, ρ=0.5 to 1.0) and substantially greater variability under inter-scanner reproducibility conditions (1.7 to 19.2%, ρ =−0.1 to 0.9). These results offer important information to consider for multisite study design, including sample size calculation in clinical trials. Harmonisation performance was strongly context dependent, with clearer benefits emerged in inter-scanner scenarios where both variability reduction and improvements in subject-level consistency were observed. In pooled data, approaches that explicitly modelled *site* as batch and accounted for repeated-measure structure showed greater consistency across IDPs in batch effect mitigation and more accurately reflected underlying biological variation. Our evaluation metrics enabled disentangling the removal of global batch effect while highlighting residual variability at the phenotype-specific or multivariate levels. These findings demonstrate that harmonisation cannot be treated as a one-size-fits-all solution and must be interpreted relative to the acquisition context, dataset structure, and downstream analytic goals. Multi-metric evaluation under realistic clinical constraints is essential to support reliable and translatable neuroimaging inference by ensuring appropriate correction of batch effects while preserving longitudinal biological signals and sensitivity to clinically meaningful change in multisite studies.

## Supplementary Excel Sheet for "Harmonising Structural Brain MRI from Multiple Sites with Limited Sample Sizes"

### Sheet: within_subject_variability
subjectID	Group	IDP	RPD_Raw	RPD_LR_Site	RPD_LR_Scanner	RPD_ComBat_Site	RPD_ComBat_Scanner	RPD_CovBat_Site	RPD_CovBat_Scanner	RPD_LME_Site	RPD_LME_Scanner	RPD_LME_ScannerFSiteR	RPD_LME_IQM_Site	RPD_LME_IQM_Scanner	RPD_LongComBat_Site	RPD_LongComBat_Scanner	RPD_LongComBat_ScannerFSiteR	RPD_HistMatch	RPD_SynthSR
CAM002	Repeat	T1_SIENAX_periphGM_norm_vol	0.43394	0.43394	0.43394	0.423512	0.403117	0.634609	0.362086	0.43394	0.43394	0.444728	0.158657	0.175172	0.637076	0.531007	0.630243	4.59355	1.20799
EDB002	Repeat	T1_SIENAX_periphGM_norm_vol	0.710606	0.748042	0.757451	0.732148	0.769647	0.279441	0.825559	0.736578	0.760182	0.757471	0.73812	0.250497	1.20568	1.21858	1.10536	3.47877	0.0788984
EDB004	Repeat	T1_SIENAX_periphGM_norm_vol	0.545221	0.577216	0.585316	0.5642	0.592016	0.340151	0.62294	0.56738	0.587671	0.585333	0.036317	0.941645	0.902413	0.952826	0.842297	2.36881	0.237244
ICL001	Repeat	T1_SIENAX_periphGM_norm_vol	1.02909	1.05049	1.02909	0.848053	0.958704	0.839153	0.910513	1.03122	1.02909	1.05451	0.174461	0.610065	1.70338	1.25395	1.51795	1.08185	1.01352
ICL005	Repeat	T1_SIENAX_periphGM_norm_vol	1.53085	1.56893	1.53085	1.1675	1.41035	1.04792	1.37158	1.53462	1.53085	1.57612	1.07173	0.3716	2.5033	1.86854	2.2378	2.20087	0.912859
KCL007	Repeat	T1_SIENAX_periphGM_norm_vol	3.98467	4.25619	4.26493	3.87745	4.32322	3.6841	4.30468	4.20981	4.28134	4.32648	3.24404	2.07755	5.27939	6.90032	6.18191	3.63677	0.0931881
KCL010	Repeat	T1_SIENAX_periphGM_norm_vol	1.07258	1.14465	1.14697	1.05053	1.16493	1.0034	1.15801	1.13235	1.15132	1.16329	0.668045	2.21086	1.42838	1.84904	1.67051	1.24948	1.0329
KCL011	Repeat	T1_SIENAX_periphGM_norm_vol	1.79387	1.90858	1.91226	1.74488	1.93645	1.64999	1.91754	1.88905	1.91916	1.93813	1.60108	1.32274	2.36654	3.09206	2.77056	0.200455	0.176393
MAN005	Repeat	T1_SIENAX_periphGM_norm_vol	0.116713	0.117204	0.116713	0.129162	0.106568	0.307744	0.0851791	0.116611	0.116713	0.119741	0.497892	1.28114	0.204721	0.140102	0.177206	3.41613	0.163154
MAN007	Repeat	T1_SIENAX_periphGM_norm_vol	1.28492	1.29009	1.28492	2.13261	1.19251	2.45336	1.16217	1.28384	1.28492	1.3168	1.31522	1.17362	2.07616	1.57036	1.88163	1.03192	0.286901
NEW004	Repeat	T1_SIENAX_periphGM_norm_vol	1.34727	1.32671	1.34727	1.33995	1.24666	1.06936	1.27986	1.29567	1.34727	1.33111	2.0632	1.21881	1.8561	1.64097	1.98202	1.29223	0.556478
NEW005	Repeat	T1_SIENAX_periphGM_norm_vol	1.05618	1.04007	1.05618	1.04996	0.976824	1.1735	0.925455	1.01575	1.05618	1.04352	0.794331	0.542663	1.45726	1.28609	1.55518	0.906877	0.219055
SHF001	Repeat	T1_SIENAX_periphGM_norm_vol	0.0323543	0.0297506	0.0323543	0.0418456	0.0283903	0.0994873	0.0808749	0.0292915	0.0323543	0.0303295	0.441359	0.0939851	0.0405681	0.0371156	0.0535628	5.65507	0.284759
UCL005	Repeat	T1_SIENAX_periphGM_norm_vol	0.494885	0.52722	0.53234	0.500505	0.537958	0.571237	0.56342	0.528436	0.534545	0.543812	0.135131	0.111807	1.13747	0.867006	0.765099	3.88633	0.213211
CAM001	Intra-scanner	T1_SIENAX_periphGM_norm_vol	7.25822	5.53178	7.25822	5.64211	6.70553	5.24067	6.55037	2.87874	7.25822	3.40489	1.21215	3.94914	4.04224	8.71063	8.39369	10.7614	0.608359
CAM006	Intra-scanner	T1_SIENAX_periphGM_norm_vol	0.869202	3.14196	0.869202	1.7229	0.826057	2.95303	0.79368	1.09715	0.869202	1.19215	0.338961	0.485613	1.46682	0.935925	1.17375	10.9638	0.799941
ICL008	Intra-scanner	T1_SIENAX_periphGM_norm_vol	2.80441	0.704609	2.80441	0.452827	2.61072	0.714781	2.56788	2.59369	2.80441	2.58937	2.17371	3.02004	4.05374	3.42405	3.98155	7.59457	0.634871
ICL009	Intra-scanner	T1_SIENAX_periphGM_norm_vol	1.80066	0.496565	1.80066	1.45376	1.66241	1.31271	1.60257	1.57031	1.80066	1.53992	1.21555	1.68301	2.43187	2.19442	2.5041	0.0543323	0.990167
KCL006	Intra-scanner	T1_SIENAX_periphGM_norm_vol	0.156944	0.820327	0.167352	1.16181	0.189172	0.941211	0.169736	0.416007	0.167959	0.345119	0.644732	0.0448285	0.213784	0.590136	0.227251	1.6108	0.311224
KCL009	Intra-scanner	T1_SIENAX_periphGM_norm_vol	1.15853	1.88376	1.23546	2.19868	1.24861	0.932726	1.27363	0.641344	1.23994	0.739615	1.64304	2.56918	1.2605	1.99569	1.53923	2.7256	0.4198
NEW003	Intra-scanner	T1_SIENAX_periphGM_norm_vol	2.89319	0.876617	2.89319	0.080443	2.68158	0.257191	2.63068	1.26501	2.89319	0.955755	1.10129	1.01627	1.87676	3.53166	2.28575	5.30444	0.870057
SHF004	Intra-scanner	T1_SIENAX_periphGM_norm_vol	7.76657	0.995848	7.76657	2.45366	7.16623	1.68354	6.89234	2.05816	7.76657	1.1338	2.2036	6.22584	2.60074	9.5959	7.07252	1.01577	1.64671
UCL001	Intra-scanner	T1_SIENAX_periphGM_norm_vol	1.30373	2.06024	1.39296	2.1095	1.41327	2.36793	1.45104	0.779249	1.39818	0.88426	1.27323	2.05731	1.34097	2.24417	1.77195	1.68448	1.81727
UCL004	Intra-scanner	T1_SIENAX_periphGM_norm_vol	1.64135	2.4672	1.76069	2.28966	1.78637	1.37855	1.74825	1.10539	1.7677	1.22629	2.91124	3.79272	1.76906	2.84029	2.28832	3.10759	0.172047
CAM005	Inter-scanner	T1_SIENAX_periphGM_norm_vol	3.19781	2.78403	2.96958	2.09424	2.08917	0.769245	2.45498	1.79235	3.31684	2.03677	0.172393	3.65582	2.48027	4.46903	4.83307	7.59298	0.568482
EDB001	Inter-scanner	T1_SIENAX_periphGM_norm_vol	6.22195	1.07253	0.774964	0.290597	0.780744	0.130431	1.85239	1.94639	1.17086	2.08953	1.31162	6.39888	2.89208	1.7463	2.88271	6.65202	0.759207
EDB003	Inter-scanner	T1_SIENAX_periphGM_norm_vol	7.82875	1.46468	1.75904	1.93405	2.35834	1.57326	2.4825	0.649734	1.41719	0.593622	2.91362	5.75543	1.06991	2.17929	1.01177	6.26378	0.251928
ICL004	Inter-scanner	T1_SIENAX_periphGM_norm_vol	6.32945	2.65911	0.366386	2.9903	1.09688	3.4712	1.46337	1.71623	0.030814	1.62154	1.06329	2.63023	2.4714	0.256033	0.176832	22.6016	0.194076
ICL007	Inter-scanner	T1_SIENAX_periphGM_norm_vol	6.12678	2.37596	0.041407	2.48064	0.619024	3.38122	0.613507	1.41891	0.301259	1.31516	1.00143	2.3738	2.06257	0.275536	0.303213	11.0026	0.684168
KCL008	Inter-scanner	T1_SIENAX_periphGM_norm_vol	6.36405	2.46093	0.0253558	2.92349	0.883901	3.5252	0.921189	1.46175	0.332067	1.35454	0.321987	2.96767	2.10566	0.218728	0.333422	11.3892	0.818571
MAN004	Inter-scanner	T1_SIENAX_periphGM_norm_vol	5.5935	0.672102	0.525633	0.381024	0.00301597	0.275397	0.122549	0.00711693	0.87023	0.0845599	0.542415	4.0501	0.0452058	1.1065	1.46735	7.8069	0.882881
MAN006	Inter-scanner	T1_SIENAX_periphGM_norm_vol	2.78661	2.94179	3.52339	3.68662	3.07309	4.26635	2.96606	2.39983	3.87892	2.46117	3.22556	0.689837	3.24163	5.23271	5.37503	4.5922	2.27396
NEW001	Inter-scanner	T1_SIENAX_periphGM_norm_vol	6.51465	0.59097	0.293775	0.129814	0.176809	0.00844518	0.474917	1.45327	0.678647	1.57815	0.707725	5.95848	2.15928	0.988404	2.15217	6.16137	1.60459
NEW002	Inter-scanner	T1_SIENAX_periphGM_norm_vol	8.89775	2.56123	2.8699	3.00105	3.55043	2.52206	3.39461	1.72702	2.53042	1.69966	3.81258	6.67793	2.96093	3.99525	2.86666	14.1088	5.71471
SHF002	Inter-scanner	T1_SIENAX_periphGM_norm_vol	17.9698	2.36322	11.336	3.2751	10.1587	1.28927	9.57691	1.74331	10.9605	2.8606	1.46519	15.5403	2.26033	14.9905	11.2067	2.20821	1.15707
UCL003	Inter-scanner	T1_SIENAX_periphGM_norm_vol	3.42497	0.162863	2.79602	1.24476	2.00117	0.995641	1.81363	1.95695	3.14641	2.0652	2.34072	2.79147	3.60472	4.26557	4.68266	7.96506	5.32059
CAM002	Repeat	T1_SIENAX_CSF_norm_vol	3.54904	3.54904	3.54904	3.63966	3.67349	7.74549	4.10839	3.54904	3.54904	3.55862	2.53988	3.90104	5.53916	4.92429	5.32381	1.97008	0.15119
EDB002	Repeat	T1_SIENAX_CSF_norm_vol	1.76499	1.14672	1.31219	1.43945	1.53514	0.618621	0.223504	1.56633	1.44161	1.46284	3.86596	3.68112	2.46502	2.12247	2.11286	5.53344	1.19919
EDB004	Repeat	T1_SIENAX_CSF_norm_vol	1.23446	0.749629	0.873065	0.967347	1.05357	1.29967	1.65657	1.07144	0.972715	0.989329	0.892162	2.4221	1.55198	1.32079	1.30718	20.3279	2.40352
ICL001	Repeat	T1_SIENAX_CSF_norm_vol	4.66562	4.04402	4.66562	3.97503	5.09535	2.68566	3.45403	4.56241	4.66562	4.65241	4.73425	6.47413	10.9979	7.20085	7.9108	3.52806	1.46907
ICL005	Repeat	T1_SIENAX_CSF_norm_vol	0.0912102	0.0862333	0.0912102	0.26407	0.103135	0.907771	0.633398	0.0904419	0.0912102	0.091113	0.86805	0.176178	0.413459	0.206201	0.248383	0.932189	1.13772
KCL007	Repeat	T1_SIENAX_CSF_norm_vol	2.39881	1.92679	2.00911	2.16707	2.20653	2.95403	0.572546	2.07806	2.13021	2.11678	3.42689	3.14031	3.3536	3.57648	3.59233	1.51302	0.20632
KCL010	Repeat	T1_SIENAX_CSF_norm_vol	3.08736	2.10802	2.2571	2.33793	2.66098	2.66373	0.279673	2.38827	2.49157	2.46463	2.00359	3.9046	3.61916	3.87045	3.86216	14.3327	1.53416
KCL011	Repeat	T1_SIENAX_CSF_norm_vol	1.73758	1.38224	1.44372	1.58344	1.59046	1.98387	0.0223534	1.49537	1.53454	1.52445	1.52499	1.04213	2.46232	2.63421	2.6481	2.61552	1.11576
MAN005	Repeat	T1_SIENAX_CSF_norm_vol	2.00285	1.96327	2.00285	2.62951	2.11701	0.0653362	2.18406	1.98492	2.00285	2.00937	1.25614	3.0139	3.31724	2.98733	3.28884	2.3374	0.724278
MAN007	Repeat	T1_SIENAX_CSF_norm_vol	0.396128	0.388761	0.396128	1.29834	0.403143	2.577	0.758725	0.392792	0.396128	0.397339	0.939234	0.166061	0.463389	0.446522	0.449837	1.07481	0.0878363
NEW004	Repeat	T1_SIENAX_CSF_norm_vol	3.27496	2.88155	3.27496	3.531	3.52516	12.5686	5.9698	3.36003	3.27496	3.2461	0.958461	3.39461	5.27766	4.65757	5.0067	7.22383	4.23044
NEW005	Repeat	T1_SIENAX_CSF_norm_vol	0.541178	0.477839	0.541178	0.575651	0.608907	6.54434	2.75218	0.554816	0.541178	0.536548	0.351795	1.76975	1.20049	1.00703	1.15933	0.969585	1.42282
SHF001	Repeat	T1_SIENAX_CSF_norm_vol	6.74941	6.50748	6.74941	6.43928	7.06742	4.32594	9.45315	6.65139	6.74941	6.75513	11.3991	8.01178	7.14385	9.53155	10.3319	1.73722	0.682279
UCL005	Repeat	T1_SIENAX_CSF_norm_vol	0.485508	0.425159	0.424707	0.536913	0.45447	2.99953	0.0616998	0.434536	0.444172	0.441986	0.385841	0.214522	1.04313	0.823509	0.831358	1.11408	0.137128
CAM001	Intra-scanner	T1_SIENAX_CSF_norm_vol	4.27608	11.0303	4.27608	5.35319	4.54446	8.04552	0.340974	2.97012	4.27608	4.99719	4.76807	5.55202	3.97506	5.46337	6.15425	5.73043	4.16838
CAM006	Intra-scanner	T1_SIENAX_CSF_norm_vol	1.82211	13.7783	1.82211	9.28238	2.11221	30.265	0.841364	3.67727	1.82211	2.50038	2.29775	0.846203	4.96754	1.64631	1.93656	12.1538	1.91217
ICL008	Intra-scanner	T1_SIENAX_CSF_norm_vol	0.890744	18.8315	0.890744	21.5424	1.02819	54.7849	9.52908	3.75105	0.890744	1.93602	5.238	3.0717	8.08145	1.67489	2.63638	20.5088	0.677483
ICL009	Intra-scanner	T1_SIENAX_CSF_norm_vol	1.81676	4.74621	1.81676	8.49944	1.89941	0.204653	0.854192	0.823271	1.81676	1.46376	1.10162	1.51245	1.73284	2.64796	2.68663	1.32523	0.681958
KCL006	Intra-scanner	T1_SIENAX_CSF_norm_vol	1.35689	7.00124	1.04931	8.89458	1.24677	5.34797	0.839132	0.537477	1.13972	1.10605	0.129146	0.849094	2.52281	3.18077	3.1838	0.437556	1.96919
KCL009	Intra-scanner	T1_SIENAX_CSF_norm_vol	2.01982	9.44784	1.39274	10.6209	1.70058	14.0872	3.07522	0.701534	1.56249	1.50962	1.30487	1.28903	1.03172	2.31023	2.22515	8.34773	3.20233
NEW003	Intra-scanner	T1_SIENAX_CSF_norm_vol	1.42194	0.908398	1.42194	7.56603	1.46804	6.49325	0.10024	0.834476	1.42194	1.71565	0.381816	3.49596	1.6694	1.90784	2.16307	2.93095	2.0224
SHF004	Intra-scanner	T1_SIENAX_CSF_norm_vol	1.90503	0.0778356	1.90503	19.0092	2.13211	11.1531	11.6308	1.28308	1.90503	1.63484	1.07224	2.15526	1.24806	1.94365	1.71917	4.47331	1.19485
UCL001	Intra-scanner	T1_SIENAX_CSF_norm_vol	2.58179	5.88783	2.2234	9.64458	2.40775	9.67043	3.09593	1.94764	2.33692	2.31042	3.34469	2.87754	3.58612	3.85188	3.83999	5.23906	0.198741
UCL004	Intra-scanner	T1_SIENAX_CSF_norm_vol	0.370051	2.79619	0.326914	6.27516	0.352642	3.00168	0.745776	0.615992	0.340816	0.350831	0.467101	0.0498349	0.948029	0.427016	0.445902	3.49105	0.0642449
CAM005	Inter-scanner	T1_SIENAX_CSF_norm_vol	17.9845	4.91786	0.554615	5.94782	0.928598	4.67332	18.8541	2.97088	5.56315	4.64323	7.08847	5.83374	4.68684	8.35262	7.89269	20.2249	9.1444
EDB001	Inter-scanner	T1_SIENAX_CSF_norm_vol	3.99047	8.3982	7.2301	5.32036	7.64385	1.03759	2.49024	1.16511	3.4468	2.5696	2.00896	1.31687	1.71631	4.98932	4.74501	3.88269	0.868998
EDB003	Inter-scanner	T1_SIENAX_CSF_norm_vol	26.3456	11.2718	8.4399	3.79956	2.95654	15.9675	9.26095	9.68887	2.44748	5.01793	8.75299	8.89542	16.7507	3.76988	5.23793	18.3188	14.7062
ICL004	Inter-scanner	T1_SIENAX_CSF_norm_vol	30.7183	3.60097	10.516	10.9184	4.20008	3.11387	10.1788	0.904014	2.12499	1.02498	5.67672	0.602206	2.11978	3.30048	2.19461	55.4854	1.17187
ICL007	Inter-scanner	T1_SIENAX_CSF_norm_vol	26.4361	4.58402	11.1158	7.8337	5.78811	0.479531	13.2798	2.22716	0.520902	0.482976	1.80492	1.22077	4.67546	0.709629	0.394764	33.1142	9.33505
KCL008	Inter-scanner	T1_SIENAX_CSF_norm_vol	15.8029	2.51127	6.41559	5.61647	2.78345	1.57257	2.26212	0.877955	0.819579	0.207252	0.818128	2.09324	1.26993	1.51523	0.969407	17.0895	5.76487
MAN004	Inter-scanner	T1_SIENAX_CSF_norm_vol	20.4276	9.91643	13.367	34.9826	9.39732	45.4201	7.80446	6.59856	2.78662	4.51315	7.90417	5.89142	12.4223	4.52238	6.37943	22.8695	2.86957
MAN006	Inter-scanner	T1_SIENAX_CSF_norm_vol	31.129	6.79446	2.40834	18.0645	2.34751	8.08907	6.31666	4.92723	8.16127	6.52558	7.78422	10.7698	9.51677	14.4323	13.6989	29.9001	8.19583
NEW001	Inter-scanner	T1_SIENAX_CSF_norm_vol	8.24994	10.717	9.13361	6.58458	7.63965	8.46351	11.9721	0.148202	3.39055	2.04457	0.356494	1.0429	0.166728	5.17856	4.73743	8.16438	2.34846
NEW002	Inter-scanner	T1_SIENAX_CSF_norm_vol	3.82386	17.648	16.436	13.8363	15.1532	6.58848	7.24693	5.8032	9.82104	8.2246	5.96037	12.5314	8.43354	13.9542	13.639	7.21533	7.5596
SHF002	Inter-scanner	T1_SIENAX_CSF_norm_vol	14.3606	7.43382	6.14101	3.20525	4.89307	1.1107	22.1667	0.888726	0.571711	0.236859	2.29524	1.43597	1.04584	1.09375	0.403854	4.54578	4.93242
UCL003	Inter-scanner	T1_SIENAX_CSF_norm_vol	25.6871	5.42635	7.54224	21.4792	2.01812	16.5082	11.8641	0.305612	2.91238	1.98008	2.48027	2.56055	0.0701891	4.99664	4.22616	25.439	16.2344
CAM002	Repeat	T1_SIENAX_GM_norm_vol	0.0886749	0.0886749	0.0886749	0.0748636	0.082996	0.071619	0.0297147	0.0886749	0.0886749	0.0900071	0.136868	0.0226409	0.183991	0.13143	0.178963	4.10668	0.994236
EDB002	Repeat	T1_SIENAX_GM_norm_vol	0.89641	0.878577	0.890273	0.871258	0.93043	0.472366	0.904778	0.879219	0.893217	0.895143	2.25736	1.67571	1.4694	1.4302	1.28006	3.02782	0.547995
EDB004	Repeat	T1_SIENAX_GM_norm_vol	0.761515	0.744639	0.755698	0.736759	0.795732	0.546783	0.780768	0.745245	0.758487	0.760313	0.202134	0.783624	1.34168	1.31096	1.16025	2.05937	0.0352333
ICL001	Repeat	T1_SIENAX_GM_norm_vol	1.11069	1.12507	1.11069	0.958166	1.06523	0.963618	1.06775	1.11496	1.11069	1.13086	0.062044	0.470192	1.8409	1.38564	1.66595	1.2732	0.96247
ICL005	Repeat	T1_SIENAX_GM_norm_vol	0.697989	0.708106	0.697989	0.581147	0.662971	0.476424	0.667991	0.700988	0.697989	0.712191	0.100071	0.198647	1.2378	0.904203	1.1178	2.01502	0.421786
KCL007	Repeat	T1_SIENAX_GM_norm_vol	4.25989	4.20595	4.22888	3.85306	4.43683	3.65448	4.27355	4.18892	4.24375	4.26139	4.29504	3.84424	5.24212	7.07911	6.29833	3.65281	0.186123
KCL010	Repeat	T1_SIENAX_GM_norm_vol	1.89594	1.87237	1.88239	1.72094	1.97195	1.66958	1.89048	1.86492	1.88889	1.8966	1.47481	2.89363	2.30971	3.07935	2.74774	0.406863	0.715375
KCL011	Repeat	T1_SIENAX_GM_norm_vol	1.58013	1.56129	1.56931	1.43475	1.64297	1.33387	1.56153	1.55534	1.5745	1.58066	1.18594	1.19457	1.95342	2.64649	2.35616	0.393512	0.277071
MAN005	Repeat	T1_SIENAX_GM_norm_vol	0.461333	0.462062	0.461333	0.622401	0.441722	0.867509	0.433873	0.46716	0.461333	0.474476	0.552808	1.07068	0.744514	0.564711	0.666423	2.62858	0.126016
MAN007	Repeat	T1_SIENAX_GM_norm_vol	1.22574	1.22756	1.22574	1.67682	1.16967	2.07586	1.18864	1.2403	1.22574	1.25854	1.02675	1.85663	2.14458	1.56852	1.924	0.573136	0.165026
NEW004	Repeat	T1_SIENAX_GM_norm_vol	0.917847	0.912313	0.917847	0.927882	0.878767	0.892985	0.926251	0.891619	0.917847	0.90728	1.89032	1.50976	1.26657	1.14237	1.36839	1.57306	0.463436
NEW005	Repeat	T1_SIENAX_GM_norm_vol	1.6914	1.68141	1.6914	1.70995	1.61915	1.64586	1.67074	1.64402	1.6914	1.67232	1.59379	0.441938	2.3587	2.12035	2.55653	0.194814	0.35802
SHF001	Repeat	T1_SIENAX_GM_norm_vol	1.12571	1.05159	1.12571	0.882149	1.07585	0.659651	1.19785	1.04584	1.12571	1.07228	1.10692	1.28088	1.33132	1.40558	1.68561	5.71804	0.115096
UCL005	Repeat	T1_SIENAX_GM_norm_vol	0.678775	0.679544	0.673926	0.90403	0.706895	1.10289	0.693565	0.673194	0.676251	0.684141	0.0189411	0.12155	1.47794	1.16569	1.03471	4.43293	0.0858442
CAM001	Intra-scanner	T1_SIENAX_GM_norm_vol	5.75364	5.07764	5.75364	6.45742	5.49895	6.31139	5.61321	2.51622	5.75364	2.94179	0.524241	2.51895	3.65731	7.1585	7.02127	9.68956	0.133993
CAM006	Intra-scanner	T1_SIENAX_GM_norm_vol	0.727071	2.08112	0.727071	1.9896	0.714231	2.59706	0.745912	1.13062	0.727071	1.18601	0.193319	1.29557	1.58499	0.797596	1.09627	9.61118	0.316702
ICL008	Intra-scanner	T1_SIENAX_GM_norm_vol	2.55901	1.29536	2.55901	0.72282	2.44912	0.152458	2.53362	2.18231	2.55901	2.1761	2.60154	2.96655	3.63458	3.25084	3.74702	6.11893	0.388735
ICL009	Intra-scanner	T1_SIENAX_GM_norm_vol	1.65954	0.263887	1.65954	0.390022	1.5832	0.643895	1.58983	1.24368	1.65954	1.2224	1.83914	1.42674	1.9816	2.08248	2.26605	0.349712	1.00904
KCL006	Intra-scanner	T1_SIENAX_GM_norm_vol	0.344626	1.64457	0.342276	0.337643	0.339728	0.140328	0.328658	1.12656	0.343403	1.06426	0.402678	0.158629	1.47572	0.263982	0.625015	1.65082	0.145267
KCL009	Intra-scanner	T1_SIENAX_GM_norm_vol	1.32078	0.0548425	1.31131	0.274559	1.37418	0.46912	1.33916	0.47876	1.31585	0.571022	2.06819	2.56524	0.832622	2.22303	1.61849	1.9491	0.718089
NEW003	Intra-scanner	T1_SIENAX_GM_norm_vol	2.02287	0.109292	2.02287	0.423974	1.93209	0.768116	1.94872	1.25438	2.02287	0.965234	1.80537	0.0156875	1.8544	2.57638	1.51305	4.71423	1.09357
SHF004	Intra-scanner	T1_SIENAX_GM_norm_vol	7.5449	0.387774	7.5449	1.8045	7.18136	1.55243	7.36346	1.22292	7.5449	0.136496	1.81258	6.22255	1.4933	9.6746	7.6067	0.645635	1.71556
UCL001	Intra-scanner	T1_SIENAX_GM_norm_vol	1.30348	0.0337161	1.2944	0.252498	1.3532	0.166728	1.34408	0.484979	1.29876	0.574746	1.13902	1.61925	0.751775	2.09912	1.52814	1.24951	1.81644
UCL004	Intra-scanner	T1_SIENAX_GM_norm_vol	2.76839	1.33483	2.74784	0.80097	2.88153	1.39586	2.7752	1.87786	2.75769	1.99763	3.68031	4.6734	2.93109	4.5198	3.65699	2.33839	0.125054
CAM005	Inter-scanner	T1_SIENAX_GM_norm_vol	2.57784	1.4743	1.94542	2.00433	1.32519	1.04115	2.28512	1.12264	2.24933	1.3013	0.556223	2.00939	1.68356	2.97162	3.4059	2.71439	0.422686
EDB001	Inter-scanner	T1_SIENAX_GM_norm_vol	0.774475	2.25048	1.50401	1.68984	1.02964	1.2247	0.260668	0.316394	1.15353	0.332998	0.0711381	0.517712	0.570019	1.55658	0.315815	2.36243	0.498875
EDB003	Inter-scanner	T1_SIENAX_GM_norm_vol	0.681363	0.658478	0.0240275	0.0605147	0.125612	0.0947733	0.506687	1.62591	0.339886	1.66321	0.683073	1.13692	2.51905	0.349477	1.71937	0.322442	0.883028
ICL004	Inter-scanner	T1_SIENAX_GM_norm_vol	0.378929	2.04966	0.273361	1.3103	0.378921	1.98385	0.86539	1.50641	0.0400765	1.39541	0.165436	1.64067	2.20369	0.0707663	0.134576	14.6967	0.225785
ICL007	Inter-scanner	T1_SIENAX_GM_norm_vol	0.243162	2.67293	0.893624	1.85817	0.996868	2.98941	1.33372	2.12559	0.581065	2.02377	0.628828	0.995368	3.11664	0.974083	1.0694	4.39515	0.192608
KCL008	Inter-scanner	T1_SIENAX_GM_norm_vol	1.71504	0.775243	1.04153	0.410242	0.658849	1.21369	0.462464	0.226299	1.36515	0.0928584	1.65412	2.72057	0.217091	1.82138	1.93569	3.87953	1.13081
MAN004	Inter-scanner	T1_SIENAX_GM_norm_vol	1.73176	1.69196	1.08998	2.76931	0.818269	2.22803	0.662918	0.127435	1.39838	0.0685076	0.171696	1.07952	0.252708	1.85347	1.88394	0.294809	1.15218
MAN006	Inter-scanner	T1_SIENAX_GM_norm_vol	4.7581	3.41864	4.074	4.28201	4.25815	4.84973	3.93419	2.02526	4.40271	2.19891	3.99219	5.71362	2.83167	6.23424	5.82967	2.08906	2.58686
NEW001	Inter-scanner	T1_SIENAX_GM_norm_vol	1.30654	2.75755	2.02532	2.19328	1.59146	2.11598	1.65569	0.215096	1.68	0.208749	1.58719	0.176036	0.35843	2.40425	1.20711	1.03474	1.8853
NEW002	Inter-scanner	T1_SIENAX_GM_norm_vol	2.45765	3.74997	3.10047	2.99626	3.38845	2.44456	3.07784	1.44738	2.79158	1.46264	3.07018	2.16583	2.58236	4.41441	3.18392	7.29547	5.82909
SHF002	Inter-scanner	T1_SIENAX_GM_norm_vol	7.29592	1.05459	8.02043	0.766323	6.76064	0.274644	7.00181	0.854887	7.67238	1.89712	0.374474	8.45491	1.10897	10.7605	7.9001	11.7377	0.418129
UCL003	Inter-scanner	T1_SIENAX_GM_norm_vol	3.34913	2.15882	2.67403	2.04428	2.57977	1.91279	2.07395	2.1851	2.99842	2.27564	1.46275	5.15781	4.15295	4.31398	4.74074	2.20685	5.54731
CAM002	Repeat	T1_SIENAX_WM_norm_vol	1.14161	1.14161	1.14161	1.13362	1.06798	1.24222	1.04395	1.14161	1.14161	1.11859	0.634438	0.53978	1.15971	1.15488	1.20207	5.56253	1.06329
EDB002	Repeat	T1_SIENAX_WM_norm_vol	0.384667	0.442519	0.443229	0.561054	0.461666	0.280707	0.481209	0.438929	0.439777	0.431881	1.19692	0.387441	1.20756	1.16641	1.05149	5.04681	0.180217
EDB004	Repeat	T1_SIENAX_WM_norm_vol	1.29011	1.47807	1.48037	1.4787	1.40316	1.36843	1.41687	1.46645	1.4692	1.44363	0.693809	0.802532	1.68212	1.79029	1.64527	5.89231	0.299302
ICL001	Repeat	T1_SIENAX_WM_norm_vol	0.686048	0.65773	0.686048	0.657912	0.652996	0.826285	0.657571	0.690011	0.686048	0.671083	1.32232	0.523579	0.345069	0.606446	0.519087	1.14009	0.00261138
ICL005	Repeat	T1_SIENAX_WM_norm_vol	0.0139315	0.0133524	0.0139315	0.0894164	0.0281228	0.144671	0.0505604	0.0140126	0.0139315	0.0136255	0.249445	0.576135	0.950808	0.204202	0.459285	1.79113	0.691026
KCL007	Repeat	T1_SIENAX_WM_norm_vol	5.03079	5.6533	5.82221	4.91526	5.59808	4.55026	5.50752	5.92924	5.77536	5.72601	5.69641	5.78933	6.90239	8.41289	7.65522	3.10088	0.299384
KCL010	Repeat	T1_SIENAX_WM_norm_vol	0.570801	0.649312	0.670948	0.633662	0.609674	0.602425	0.645639	0.684734	0.664933	0.658607	0.595369	0.283808	0.499191	0.468164	0.432409	3.5084	0.0527776
KCL011	Repeat	T1_SIENAX_WM_norm_vol	0.2075	0.230929	0.237209	0.274089	0.199715	0.250113	0.158802	0.241171	0.235471	0.233637	0.350918	0.164098	0.0262112	0.0946754	0.0773502	3.17616	0.899193
MAN005	Repeat	T1_SIENAX_WM_norm_vol	2.62264	2.44422	2.62264	3.18271	2.28552	3.12289	2.20958	2.62075	2.62264	2.5168	0.160178	1.29839	4.38852	3.22511	4.1067	3.67735	1.19404
MAN007	Repeat	T1_SIENAX_WM_norm_vol	0.666647	0.625701	0.666647	0.573182	0.636753	0.818352	0.656671	0.666217	0.666647	0.642428	0.630136	0.163754	0.460403	0.594927	0.515843	1.16118	0.18345
NEW004	Repeat	T1_SIENAX_WM_norm_vol	2.20486	2.15626	2.20486	2.00576	2.02641	2.07037	1.95402	2.21232	2.20486	2.17389	3.2752	3.16809	2.458	2.3865	2.68573	1.83638	1.06635
NEW005	Repeat	T1_SIENAX_WM_norm_vol	0.0620134	0.0604843	0.0620134	0.112176	0.0960329	0.0810502	0.100641	0.0622489	0.0620134	0.061038	0.509297	0.263558	0.236292	0.117302	0.355644	0.38598	0.413289
SHF001	Repeat	T1_SIENAX_WM_norm_vol	3.38391	3.43256	3.38391	1.87985	2.97332	1.72321	2.93665	4.10873	3.38391	3.77377	4.9317	3.58365	4.29639	4.10056	5.17545	0.323602	1.19306
UCL005	Repeat	T1_SIENAX_WM_norm_vol	1.45688	1.60773	1.68288	1.6606	1.59465	1.72998	1.60072	1.68606	1.66953	1.63204	1.55626	1.82872	2.22882	2.07636	1.90061	5.27558	0.432262
CAM001	Intra-scanner	T1_SIENAX_WM_norm_vol	4.63633	2.18171	4.63633	1.40909	4.20219	2.13561	4.05932	5.00878	4.63633	5.23425	3.9706	9.49733	6.10319	5.13053	6.23431	1.24973	0.295571
CAM006	Intra-scanner	T1_SIENAX_WM_norm_vol	0.408832	3.45515	0.408832	2.44481	0.415257	4.25638	0.436412	0.935895	0.408832	0.458714	1.19251	0.683998	0.38811	0.25411	0.131019	5.8743	0.153416
ICL008	Intra-scanner	T1_SIENAX_WM_norm_vol	0.353964	4.40546	0.353964	4.28165	0.27844	3.61967	0.212906	0.199325	0.353964	0.285214	0.584891	0.0404718	0.564088	0.589467	0.845823	3.52483	1.86248
ICL009	Intra-scanner	T1_SIENAX_WM_norm_vol	0.585885	3.45067	0.585885	3.46645	0.486951	5.04604	0.471611	1.13703	0.585885	0.634206	0.861301	1.36628	2.20918	0.856802	1.30278	0.357113	0.539559
KCL006	Intra-scanner	T1_SIENAX_WM_norm_vol	0.00524101	1.78764	0.00611364	1.28087	0.050198	1.00642	0.0742408	1.73269	0.0060616	1.53182	0.730228	0.0179859	3.33008	0.694473	1.35965	3.10947	0.013588
KCL009	Intra-scanner	T1_SIENAX_WM_norm_vol	1.63038	0.0668124	1.89802	0.0684179	1.79735	0.189831	1.79879	0.216053	1.88209	0.346381	0.300153	1.14362	0.243807	2.38049	1.42323	5.49127	0.255173
NEW003	Intra-scanner	T1_SIENAX_WM_norm_vol	0.420745	1.39616	0.420745	1.1196	0.415791	0.63999	0.462395	0.630995	0.420745	0.246527	3.28427	2.37533	0.140341	0.293613	0.11597	4.71725	2.44034
SHF004	Intra-scanner	T1_SIENAX_WM_norm_vol	19.593	11.6714	19.593	10.2506	17.6977	7.95085	17.3983	4.01177	19.593	6.85216	4.25645	19.4142	5.10677	22.4747	20.7358	20.4721	1.17971
UCL001	Intra-scanner	T1_SIENAX_WM_norm_vol	0.489305	1.15143	0.566746	1.48675	0.581577	0.582573	0.566796	1.06779	0.562159	0.898935	0.749663	0.0407352	1.02117	1.3747	0.518023	2.44808	1.62236
UCL004	Intra-scanner	T1_SIENAX_WM_norm_vol	4.53983	3.30828	5.2942	3.99118	5.14499	5.05402	5.04701	3.62761	5.24922	3.63941	1.96038	2.8502	6.39685	8.64859	7.06041	5.35833	0.239056
CAM005	Inter-scanner	T1_SIENAX_WM_norm_vol	21.0672	10.368	7.67177	11.3443	8.17403	8.4356	7.943	6.00526	8.41127	7.0049	7.3842	7.16316	8.42028	11.8652	13.1716	13.5414	0.225768
EDB001	Inter-scanner	T1_SIENAX_WM_norm_vol	16.8142	1.52223	0.959576	1.14222	1.02898	4.59692	0.543569	2.46664	1.84382	2.19772	4.01939	4.96068	2.80375	1.57451	4.18876	9.70353	1.58029
EDB003	Inter-scanner	T1_SIENAX_WM_norm_vol	15.4375	0.671186	1.50424	1.42522	2.32709	0.486687	1.66329	2.81769	2.27385	2.57647	4.99852	5.78119	4.33203	3.59398	5.46682	5.94219	0.849
ICL004	Inter-scanner	T1_SIENAX_WM_norm_vol	13.2676	1.46267	0.377254	0.607996	0.742042	2.47098	0.0222029	1.54962	0.374829	0.826667	1.27184	0.77366	1.69646	1.18733	1.95858	6.70777	0.815939
ICL007	Inter-scanner	T1_SIENAX_WM_norm_vol	9.92223	4.36564	3.41645	1.88766	1.83938	4.93893	2.29723	4.57427	2.68312	3.79691	3.12375	2.26262	6.4375	2.71493	2.38344	10.7219	0.935629
KCL008	Inter-scanner	T1_SIENAX_WM_norm_vol	17.8888	2.54896	3.83674	4.29462	4.57327	3.22286	4.07403	2.64747	4.61405	3.28433	4.23504	5.69898	3.63623	6.10933	7.09871	11.7828	1.75452
MAN004	Inter-scanner	T1_SIENAX_WM_norm_vol	12.3754	2.95964	1.25765	1.70321	0.0614411	3.44083	0.655715	1.4966	0.506492	1.87241	0.790102	1.12353	1.80955	0.0163037	0.701423	12.3546	1.18689
MAN006	Inter-scanner	T1_SIENAX_WM_norm_vol	12.6871	6.41217	2.78627	2.69974	2.40932	3.30458	3.35356	4.79581	1.92624	4.96218	1.34987	0.28851	5.84982	2.61227	1.73366	8.62059	2.62
NEW001	Inter-scanner	T1_SIENAX_WM_norm_vol	5.81229	9.93564	7.99578	6.37033	6.02033	6.15308	6.53344	6.73072	7.23602	6.80527	6.21054	6.1273	8.74166	8.80511	7.98487	4.93718	1.66212
NEW002	Inter-scanner	T1_SIENAX_WM_norm_vol	9.89528	6.19781	4.13822	3.53822	2.75054	4.19688	3.11542	2.83671	3.36421	2.97875	7.31404	4.88806	3.29609	3.75639	2.36721	9.2025	5.81518
SHF002	Inter-scanner	T1_SIENAX_WM_norm_vol	0.777087	9.47775	13.5032	6.01023	11.456	5.11104	12.1862	0.207174	12.7171	3.10581	0.449497	11.9346	0.445329	17.2387	11.821	3.56135	0.277919
UCL003	Inter-scanner	T1_SIENAX_WM_norm_vol	18.1613	3.15228	2.73127	3.44851	2.63858	5.13197	1.75753	3.14361	3.59057	3.68128	0.105406	3.97483	5.15822	3.9234	6.4444	11.4754	5.31626
CAM002	Repeat	T1_SIENAX_brain_norm_vol	0.512125	0.512125	0.512125	0.51031	0.496047	0.574849	0.510544	0.512125	0.512125	0.512125	0.420233	0.345293	0.510673	0.529217	0.535743	4.81728	1.02527
EDB002	Repeat	T1_SIENAX_brain_norm_vol	0.249638	0.264434	0.266506	0.244615	0.255718	0.188657	0.236175	0.2622	0.265697	0.265697	0.160742	0.0366436	0.121588	0.173284	0.175759	4.03892	0.228327
EDB004	Repeat	T1_SIENAX_brain_norm_vol	0.344854	0.366139	0.369128	0.354578	0.356076	0.368549	0.361621	0.362919	0.367961	0.367961	0.370049	0.0258495	0.269555	0.328219	0.321802	4.15468	0.115184
ICL001	Repeat	T1_SIENAX_brain_norm_vol	0.923437	0.912629	0.923437	0.830286	0.881744	0.907343	0.883718	0.92947	0.923437	0.923437	0.889114	0.962896	1.30988	1.03695	1.09001	1.21455	0.55003
ICL005	Repeat	T1_SIENAX_brain_norm_vol	0.378621	0.373898	0.378621	0.255923	0.337907	0.311184	0.329619	0.38126	0.378621	0.378621	0.237704	0.579694	1.19485	0.57886	0.677627	0.252814	0.0592551
KCL007	Repeat	T1_SIENAX_brain_norm_vol	0.507966	0.534851	0.543971	0.505994	0.527982	0.407716	0.54984	0.548401	0.54224	0.54224	0.750128	0.787955	0.544779	0.609129	0.585685	0.16573	0.235912
KCL010	Repeat	T1_SIENAX_brain_norm_vol	1.25296	1.32195	1.34542	1.15988	1.31515	1.11692	1.29208	1.35683	1.34096	1.34096	0.667564	0.954568	1.63664	1.89407	1.79247	1.91881	0.380196
KCL011	Repeat	T1_SIENAX_brain_norm_vol	0.653261	0.68533	0.696155	0.528501	0.691929	0.496017	0.674914	0.701404	0.694103	0.694103	0.784744	0.889382	1.14604	1.37662	1.28077	1.44953	0.552887
MAN005	Repeat	T1_SIENAX_brain_norm_vol	0.922886	0.89436	0.922886	1.05596	0.846103	0.930267	0.81914	0.936505	0.922886	0.922886	0.248764	0.43543	1.58926	1.25159	1.4129	3.09667	0.590343
MAN007	Repeat	T1_SIENAX_brain_norm_vol	0.353594	0.343509	0.353594	0.430591	0.317049	0.504804	0.317051	0.358392	0.353594	0.353594	0.277659	0.356481	0.742012	0.540724	0.632594	0.845964	0.0111915
NEW004	Repeat	T1_SIENAX_brain_norm_vol	1.53234	1.51129	1.53234	1.46279	1.45481	1.48115	1.44449	1.50618	1.53234	1.53234	2.20884	1.76888	1.74106	1.79272	1.91611	1.69912	0.73259
NEW005	Repeat	T1_SIENAX_brain_norm_vol	0.968243	0.954381	0.968243	0.926786	0.922808	0.791656	0.948396	0.951018	0.968243	0.968243	1.0994	1.23327	1.04753	1.0901	1.14732	0.0613768	0.0243152
SHF001	Repeat	T1_SIENAX_brain_norm_vol	0.931761	0.902992	0.931761	0.722315	0.855634	0.769513	0.783067	0.980348	0.931761	0.931761	1.60609	1.14412	1.1936	1.26115	1.42264	3.25166	0.460884
UCL005	Repeat	T1_SIENAX_brain_norm_vol	0.413646	0.434753	0.442487	0.4303	0.428265	0.360773	0.43787	0.444752	0.441102	0.441102	0.667231	0.448702	0.365776	0.449172	0.435328	0.441427	0.152803
CAM001	Intra-scanner	T1_SIENAX_brain_norm_vol	5.2177	3.6822	5.2177	3.34549	4.90704	3.65121	4.88847	3.30651	5.2177	5.2177	1.50862	6.52915	4.12793	6.23219	6.65039	5.5661	0.0556663
CAM006	Intra-scanner	T1_SIENAX_brain_norm_vol	0.575796	0.586742	0.575796	0.219339	0.566244	0.825054	0.591459	1.21867	0.575796	0.575796	0.695444	0.441374	1.35988	0.515168	0.527195	7.81956	0.107755
ICL008	Intra-scanner	T1_SIENAX_brain_norm_vol	1.56809	2.71371	1.56809	2.13739	1.45874	1.56657	1.46637	0.934601	1.56809	1.56809	1.62231	1.36434	1.94619	2.04145	2.23323	4.9379	1.02989
ICL009	Intra-scanner	T1_SIENAX_brain_norm_vol	0.593144	1.7991	0.593144	2.38962	0.570856	3.27373	0.581397	0.0739988	0.593144	0.593144	0.419109	0.261159	0.407611	0.625658	0.600248	0.016622	0.801067
KCL006	Intra-scanner	T1_SIENAX_brain_norm_vol	0.175086	0.0833993	0.187383	0.327104	0.172402	0.47225	0.156416	0.100963	0.186793	0.186793	0.0356122	0.309233	0.853566	0.209359	0.190434	0.625689	0.0881036
KCL009	Intra-scanner	T1_SIENAX_brain_norm_vol	0.155107	0.0604754	0.166229	0.141699	0.156342	0.0645615	0.164118	0.128339	0.165694	0.165694	0.70223	0.0601188	0.612588	0.00476771	0.0212025	3.71821	0.30144
NEW003	Intra-scanner	T1_SIENAX_brain_norm_vol	0.946276	0.688362	0.946276	0.934767	0.870804	0.334922	0.85807	1.54666	0.946276	0.946276	1.90305	2.18001	1.95795	1.27687	1.32215	4.71557	1.67528
SHF004	Intra-scanner	T1_SIENAX_brain_norm_vol	5.50777	5.38683	5.50777	4.79437	5.19483	5.30846	4.98863	2.24194	5.50777	5.50777	2.04482	5.4605	2.70825	6.60702	6.99774	9.67616	1.48297
UCL001	Intra-scanner	T1_SIENAX_brain_norm_vol	0.405543	0.52603	0.433707	0.660036	0.41983	0.257601	0.422342	0.722844	0.432355	0.432355	0.907161	0.617238	0.873877	0.436359	0.452754	1.84537	1.73097
UCL004	Intra-scanner	T1_SIENAX_brain_norm_vol	0.932194	0.877439	1.0007	2.23629	0.990554	3.04499	0.995771	0.70454	0.9974	0.9974	0.701752	0.304437	1.69413	1.89735	1.73628	3.85147	0.17526
CAM005	Inter-scanner	T1_SIENAX_brain_norm_vol	8.48148	3.87773	2.37296	3.11377	2.90581	2.29267	2.30121	1.65187	2.65638	2.65638	3.46246	2.41318	2.62416	4.09153	4.10953	7.94339	0.336645
EDB001	Inter-scanner	T1_SIENAX_brain_norm_vol	8.3799	0.539251	1.25759	0.513751	1.27353	1.3254	0.377961	1.08143	1.58967	1.58967	2.51164	3.41308	1.30084	2.01345	1.99732	5.91883	0.427722
EDB003	Inter-scanner	T1_SIENAX_brain_norm_vol	7.0201	0.0473018	0.677226	1.19397	1.10931	0.42314	0.990701	0.53063	0.971794	0.971794	2.17136	2.5893	1.01317	1.64078	1.57505	2.74409	0.868195
ICL004	Inter-scanner	T1_SIENAX_brain_norm_vol	6.22349	0.382711	0.029448	0.89739	0.466676	0.220845	0.348405	0.143911	0.260782	0.260782	0.463699	0.171359	0.148381	0.634183	0.699136	10.6238	0.225462
ICL007	Inter-scanner	T1_SIENAX_brain_norm_vol	5.01808	0.736912	1.15613	0.0654768	0.535605	0.989691	0.592144	1.27599	0.869714	0.869714	1.37885	0.646461	1.71949	0.957709	0.919857	7.54274	0.521825
KCL008	Inter-scanner	T1_SIENAX_brain_norm_vol	7.64631	1.60504	1.19364	2.0721	1.70698	1.98929	1.57354	1.08331	1.4935	1.4935	1.43052	2.15374	1.51321	2.0658	2.10685	7.76459	1.40662
MAN004	Inter-scanner	T1_SIENAX_brain_norm_vol	5.03085	2.29421	1.1673	1.28783	0.57814	1.81934	0.779446	0.357996	0.879737	0.879737	0.658785	1.31944	0.267269	0.98286	0.993418	6.10684	1.1674
MAN006	Inter-scanner	T1_SIENAX_brain_norm_vol	3.30081	4.77581	3.5055	3.23151	3.22147	3.78024	3.48353	2.93666	3.18891	3.18891	2.82881	2.38249	3.78765	4.24479	4.2071	2.94595	2.60105
NEW001	Inter-scanner	T1_SIENAX_brain_norm_vol	3.63435	3.57551	2.97078	2.40479	2.36602	2.30151	2.59987	3.05957	2.66381	2.66381	2.79501	1.73053	4.06479	3.53966	3.64106	3.0537	1.78578
NEW002	Inter-scanner	T1_SIENAX_brain_norm_vol	6.0378	0.861167	0.249567	0.574433	0.313816	0.0116236	0.0170391	0.379191	0.0423006	0.0423005	1.24042	0.741035	0.119318	0.505311	0.413823	8.22625	5.82289
SHF002	Inter-scanner	T1_SIENAX_brain_norm_vol	3.87734	4.1924	2.87456	2.82763	2.55656	2.79079	2.83087	1.15352	2.56054	2.56054	0.316754	2.9364	1.141	3.87066	3.68508	7.60197	0.357279
UCL003	Inter-scanner	T1_SIENAX_brain_norm_vol	6.42142	0.217832	0.331903	0.465039	0.095852	1.30167	0.220434	0.169818	0.0176898	0.0176899	0.925751	0.145658	0.710208	0.218328	0.0919213	6.5527	5.44888
CAM002	Repeat	T1_FIRST_left_hippocampus	0.919182	0.919182	0.919182	0.896835	0.926408	0.163902	0.976569	0.919182	0.919182	0.917412	0.602846	0.417821	1.71228	1.20115	1.30736	0.780239	0.693713
EDB002	Repeat	T1_FIRST_left_hippocampus	3.29851	3.23194	3.11151	3.46901	3.25433	2.59299	3.45818	3.29536	3.19792	3.20521	4.14591	2.34035	6.00759	4.54316	4.64085	2.96492	1.4813
EDB004	Repeat	T1_FIRST_left_hippocampus	1.56734	1.52372	1.44652	1.63303	1.52724	2.17244	1.38553	1.56526	1.50169	1.50639	0.540059	1.0632	2.8798	2.08221	2.14333	1.91036	3.32764
ICL001	Repeat	T1_FIRST_left_hippocampus	4.61069	4.70738	4.61069	4.01264	4.55679	4.41371	4.39405	4.71543	4.61069	4.61559	1.59779	5.3304	8.56322	6.34357	6.87754	4.35065	6.14797
ICL005	Repeat	T1_FIRST_left_hippocampus	3.86217	3.94777	3.86217	3.15365	3.77223	3.65833	3.72492	3.95491	3.86217	3.8665	2.70213	4.36693	7.17558	5.46757	5.91897	2.97752	1.70446
KCL007	Repeat	T1_FIRST_left_hippocampus	6.1115	5.79057	5.68686	5.04737	6.0074	3.99973	5.92345	5.95766	5.88164	5.86299	7.88587	7.94637	7.34319	8.45322	8.6253	5.81731	4.91498
KCL010	Repeat	T1_FIRST_left_hippocampus	1.64997	1.58271	1.56062	1.46124	1.62369	1.57695	1.62896	1.61793	1.60197	1.59803	2.99611	2.57731	1.99806	2.23448	2.28952	0.357238	1.94778
KCL011	Repeat	T1_FIRST_left_hippocampus	16.434	15.4628	15.1519	13.072	16.1432	12.3253	16.1793	15.9668	15.737	15.6808	17.5825	15.4689	19.6753	22.9037	23.3419	12.7999	2.20135
MAN005	Repeat	T1_FIRST_left_hippocampus	0.995366	1.00832	0.995366	2.30161	0.962767	1.92807	1.03346	1.00412	0.995366	0.993345	0.707519	0.500088	1.50938	1.45135	1.56619	0.0472284	10.8455
MAN007	Repeat	T1_FIRST_left_hippocampus	0.517206	0.523364	0.517206	1.34849	0.492836	1.89987	0.48039	0.52137	0.517206	0.516245	0.766557	0.498632	0.780369	0.780179	0.839887	0.660485	6.17848
NEW004	Repeat	T1_FIRST_left_hippocampus	1.62305	1.75012	1.62305	1.75471	1.61541	1.0823	1.85263	1.65156	1.62305	1.62278	2.14318	1.51915	2.70641	2.1865	2.3739	2.24417	0.733931
NEW005	Repeat	T1_FIRST_left_hippocampus	3.1807	3.37794	3.1807	3.39422	3.15368	3.72289	3.01724	3.22548	3.1807	3.18028	2.2331	2.43112	5.25233	4.33749	4.70003	2.91302	1.48744
SHF001	Repeat	T1_FIRST_left_hippocampus	2.50288	2.37019	2.50288	1.47963	2.43792	1.38885	2.39155	2.79312	2.50288	2.51165	0.367595	3.53062	2.80859	3.58565	3.87934	2.69194	1.32068
UCL005	Repeat	T1_FIRST_left_hippocampus	2.44703	2.35816	2.27738	3.30389	2.41462	3.28727	2.49018	2.50067	2.35521	2.36956	1.52045	3.63916	4.01438	3.50934	3.55328	1.67546	0.259792
CAM001	Intra-scanner	T1_FIRST_left_hippocampus	2.57396	10.4934	2.57396	10.4043	2.57094	13.5479	2.67128	4.40227	2.57396	2.72762	0.456271	2.07453	6.64013	3.02764	3.28644	7.41631	1.16291
CAM006	Intra-scanner	T1_FIRST_left_hippocampus	3.06674	1.1305	3.06674	0.690233	2.98268	0.0578963	2.76476	0.971152	3.06674	2.79943	0.406428	3.10948	3.27646	4.79154	5.08784	3.26186	0.5127
ICL008	Intra-scanner	T1_FIRST_left_hippocampus	1.53425	0.142498	1.53425	2.06018	1.52889	0.861107	1.57043	0.280287	1.53425	1.30466	0.0776599	3.19588	0.445727	2.06307	2.01657	1.33453	0.683759
ICL009	Intra-scanner	T1_FIRST_left_hippocampus	2.45767	4.76485	2.45767	1.94669	2.42809	4.36018	2.30395	4.95505	2.45767	2.76492	2.99427	2.67694	9.00299	3.35781	3.94837	4.14625	1.25751
KCL006	Intra-scanner	T1_FIRST_left_hippocampus	12.6738	10.5405	11.8379	12.1445	12.4895	14.9912	12.6263	8.18219	12.2221	11.3608	12.966	11.124	12.4641	18.3909	18.0389	10.937	6.02515
KCL009	Intra-scanner	T1_FIRST_left_hippocampus	3.3083	1.36665	3.06523	1.67172	3.23575	4.04987	3.10748	1.71305	3.17647	2.1994	0.429973	4.10172	2.46574	4.51186	3.77408	3.62632	0.418439
NEW003	Intra-scanner	T1_FIRST_left_hippocampus	2.47298	7.90601	2.47298	7.32754	2.45046	10.2053	2.37938	2.13328	2.47298	2.36113	1.9594	3.32845	4.07204	3.368	3.56156	1.27476	3.36435
SHF004	Intra-scanner	T1_FIRST_left_hippocampus	18.0086	22.8679	18.0086	13.2702	17.8076	11.4704	17.2215	11.7506	18.0086	17.5816	10.0055	16.5211	14.7006	24.4504	25.8735	12.1665	2.91703
UCL001	Intra-scanner	T1_FIRST_left_hippocampus	5.32002	3.63682	4.99541	4.13287	5.25801	3.35151	5.12076	1.19966	5.14504	4.34126	4.59794	3.9164	1.74649	7.52364	6.94947	5.88394	2.5369
UCL004	Intra-scanner	T1_FIRST_left_hippocampus	15.3013	12.6035	14.0941	3.46248	15.0283	0.315445	14.9677	9.8491	14.6448	13.6117	10.6197	16.3337	13.5643	21.4966	20.9569	1.44443	3.10955
CAM005	Inter-scanner	T1_FIRST_left_hippocampus	2.42807	6.09255	7.33357	1.98699	7.62473	1.27552	9.11103	4.15248	5.02621	5.09781	5.73368	5.52079	6.11999	7.03566	7.13356	2.18269	6.56772
EDB001	Inter-scanner	T1_FIRST_left_hippocampus	2.68663	14.1801	9.4084	11.6798	8.61216	13.6231	10.103	4.89946	6.26267	5.98101	1.03765	6.61347	8.3637	8.9391	8.78896	3.22241	2.30207
EDB003	Inter-scanner	T1_FIRST_left_hippocampus	4.86184	3.02467	0.125603	1.67767	0.289329	5.47632	1.65777	3.35287	2.22092	2.42877	3.75427	3.05782	5.67059	3.17498	3.80901	2.72657	4.31197
ICL004	Inter-scanner	T1_FIRST_left_hippocampus	1.51197	4.2796	3.82621	2.31805	3.35169	5.81437	3.99945	2.31743	1.3176	1.64556	1.76612	1.39465	3.56028	1.77705	1.88531	1.8532	3.20057
ICL007	Inter-scanner	T1_FIRST_left_hippocampus	4.26813	0.877088	0.522645	0.320587	0.697391	3.3173	2.45931	0.889247	1.73244	1.44052	0.466966	1.31355	1.61048	2.48428	2.64524	0.325129	2.79082
KCL008	Inter-scanner	T1_FIRST_left_hippocampus	1.46397	7.64526	7.10289	5.26087	7.40856	7.48949	9.48236	5.57896	4.45572	4.80519	3.80552	6.35448	8.1064	6.37893	6.62105	1.17222	6.93582
MAN004	Inter-scanner	T1_FIRST_left_hippocampus	6.72131	2.34747	0.695602	2.12171	1.93141	1.99106	0.675482	7.65737	3.5232	4.2342	4.83591	2.95418	12.091	5.13225	6.26874	6.60914	2.89927
MAN006	Inter-scanner	T1_FIRST_left_hippocampus	7.45607	2.03251	1.79512	3.36633	2.66187	0.978543	2.17451	4.65558	4.45425	4.3918	5.58207	3.20062	5.83921	5.81202	6.23052	6.21452	7.44898
NEW001	Inter-scanner	T1_FIRST_left_hippocampus	1.83744	8.77487	4.61936	6.32533	3.95753	5.35431	5.62327	0.193275	1.59419	1.32448	0.420423	0.513192	0.339243	2.15536	1.70517	1.03254	5.75395
NEW002	Inter-scanner	T1_FIRST_left_hippocampus	3.49993	5.50966	2.10257	3.64082	1.76632	6.15596	3.30639	1.77565	0.528761	0.762484	1.65321	0.105716	1.84454	0.217419	0.636871	2.71971	5.68157
SHF002	Inter-scanner	T1_FIRST_left_hippocampus	3.41814	3.4801	3.06054	6.41363	1.33677	0.266308	2.23031	8.67317	0.024876	0.62514	6.91631	0.254023	9.00995	0.0350787	0.375158	11.3173	1.23427
UCL003	Inter-scanner	T1_FIRST_left_hippocampus	6.11052	1.47205	0.559503	0.463879	0.841824	1.78684	0.332532	5.82841	3.1675	3.54526	2.22077	1.56936	9.8384	4.41171	5.27744	3.00697	6.24545
CAM002	Repeat	T1_FIRST_right_hippocampus	2.95952	2.95952	2.95952	2.62366	2.90049	3.43054	2.80689	2.95952	2.95952	2.94955	3.42474	3.4124	4.1461	3.67769	3.85629	4.18843	4.21332
EDB002	Repeat	T1_FIRST_right_hippocampus	4.95915	5.31636	4.73213	6.35294	5.09587	5.43676	5.27769	4.91431	4.78236	4.78369	3.62067	4.81304	7.95704	7.68856	7.69714	3.41728	2.67946
EDB004	Repeat	T1_FIRST_right_hippocampus	4.6769	5.10705	4.41159	5.68631	4.72297	5.17944	4.82016	4.62401	4.46976	4.47131	5.26592	4.73929	6.33267	6.35091	6.29518	4.35857	4.87547
ICL001	Repeat	T1_FIRST_right_hippocampus	0.697221	0.741338	0.697221	0.399343	0.635276	0.638202	0.477159	0.715159	0.697221	0.697378	2.32273	0.823554	2.323	1.26805	1.48894	0.324756	0.734401
ICL005	Repeat	T1_FIRST_right_hippocampus	1.83633	1.95213	1.83633	1.31916	1.73191	0.916362	1.7653	1.88342	1.83633	1.83674	1.84496	1.53118	4.48461	2.82476	3.17919	1.99002	7.63707
KCL007	Repeat	T1_FIRST_right_hippocampus	7.98273	7.99402	7.46074	6.49486	8.2262	5.69543	8.25118	7.99575	7.57437	7.5872	8.03625	7.74887	12.0114	12.2578	12.2611	9.85815	0.974882
KCL010	Repeat	T1_FIRST_right_hippocampus	3.89254	3.89661	3.70118	3.45416	3.9378	3.31853	3.94076	3.89723	3.7434	3.74815	4.28295	3.871	5.07241	5.28771	5.241	2.8721	6.66171
KCL011	Repeat	T1_FIRST_right_hippocampus	4.68865	4.69445	4.41843	4.07211	4.75304	4.2869	4.65311	4.69534	4.47764	4.48431	5.00696	4.81781	6.1145	6.36638	6.30939	6.69702	0.715464
MAN005	Repeat	T1_FIRST_right_hippocampus	1.52487	1.78292	1.52487	2.62333	1.44248	2.97901	1.36669	1.64879	1.52487	1.52863	3.20663	1.76593	3.27555	2.3615	2.66426	2.43839	2.67602
MAN007	Repeat	T1_FIRST_right_hippocampus	0.427427	0.487752	0.427427	0.890272	0.384805	0.328872	0.388722	0.456762	0.427427	0.428326	0.752372	0.419886	1.28467	0.822243	0.978178	0.253887	3.36723
NEW004	Repeat	T1_FIRST_right_hippocampus	10.9708	12.3905	10.9708	11.7459	10.6598	12.6721	10.422	11.1741	10.9708	10.9657	13.3267	10.8208	12.0081	14.6659	15.8163	12.2667	0.707517
NEW005	Repeat	T1_FIRST_right_hippocampus	2.50466	2.77138	2.50466	2.67071	2.40661	3.0028	2.27347	2.54353	2.50466	2.50368	3.53048	2.59715	2.84535	3.6396	4.03387	1.32339	5.98852
SHF001	Repeat	T1_FIRST_right_hippocampus	2.07719	2.20065	2.07719	1.76965	2.04678	1.7585	1.95585	2.2313	2.07719	2.07787	2.28517	2.44335	2.39146	2.51547	2.61589	2.96885	3.4587
UCL005	Repeat	T1_FIRST_right_hippocampus	1.46044	1.51058	1.37624	1.46546	1.44193	1.49663	1.51663	1.42446	1.39469	1.38966	1.56326	1.51019	1.58089	1.63085	1.58826	1.08974	0.295568
CAM001	Intra-scanner	T1_FIRST_right_hippocampus	1.75909	14.6913	1.75909	11.0572	1.82139	14.0717	1.83961	3.70761	1.75909	1.972	2.60159	0.840984	4.38989	1.48933	1.62342	4.42351	1.65649
CAM006	Intra-scanner	T1_FIRST_right_hippocampus	2.57374	2.83816	2.57374	1.23709	2.38078	0.937221	2.17246	0.328386	2.57374	2.30363	2.00912	2.75125	2.74977	4.35684	4.66232	0.503662	4.35483
ICL008	Intra-scanner	T1_FIRST_right_hippocampus	0.961037	5.96606	0.961037	4.54105	0.965419	3.64191	0.980296	3.04055	0.961037	1.20342	1.07252	0.691948	4.69624	1.04989	1.32097	1.76524	0.245636
ICL009	Intra-scanner	T1_FIRST_right_hippocampus	0.667851	6.03233	0.667851	0.927762	0.682106	2.26247	0.781946	2.10222	0.667851	0.341336	1.27506	0.915049	4.90099	0.569939	0.126948	0.841115	0.841348
KCL006	Intra-scanner	T1_FIRST_right_hippocampus	5.78061	9.36287	5.42625	10.7068	5.74157	7.49177	5.57604	2.89582	5.50366	4.95492	5.05153	5.81791	2.65609	6.82676	6.16162	5.44437	2.1566
KCL009	Intra-scanner	T1_FIRST_right_hippocampus	4.28093	7.81377	4.01996	8.55179	4.30623	3.09043	4.42455	1.43168	4.07699	3.53294	2.94148	4.13034	1.63266	5.71984	5.04675	4.09914	4.51172
NEW003	Intra-scanner	T1_FIRST_right_hippocampus	2.86081	9.82095	2.86081	8.86697	2.72911	10.7727	2.63767	2.4348	2.86081	2.7926	2.27506	1.93872	4.3572	4.19402	4.59447	0.35054	2.14065
SHF004	Intra-scanner	T1_FIRST_right_hippocampus	4.55346	14.0689	4.55346	7.26446	4.53254	4.44199	3.85135	6.18748	4.55346	4.74823	5.07115	4.33414	7.6226	5.43844	5.91848	9.41403	4.51159
UCL001	Intra-scanner	T1_FIRST_right_hippocampus	3.76452	6.72264	3.5694	6.70671	3.87292	7.78345	3.93559	1.36594	3.61236	3.15112	2.89184	3.87038	3.33229	5.97311	5.46903	4.38113	2.97168
UCL004	Intra-scanner	T1_FIRST_right_hippocampus	0.933477	2.94534	0.869875	8.05863	0.905741	11.2332	0.952575	4.06426	0.883689	1.48644	1.91667	0.638328	5.34461	0.761472	1.40721	4.80412	4.63497
CAM005	Inter-scanner	T1_FIRST_right_hippocampus	0.747423	0.653308	5.30035	1.00288	5.53032	0.854159	7.4883	0.63891	4.27427	3.91959	5.05182	4.78473	1.61086	6.49339	6.4877	0.084684	1.6701
EDB001	Inter-scanner	T1_FIRST_right_hippocampus	3.68382	1.68433	1.84153	0.222797	1.77497	0.321458	3.58122	0.56108	0.600526	0.516131	1.96583	0.000120173	1.23804	0.47954	0.415074	2.06191	4.45425
EDB003	Inter-scanner	T1_FIRST_right_hippocampus	5.65189	1.42152	0.953323	2.58387	1.12844	0.496052	0.132497	3.0438	2.01222	2.08303	2.23168	3.10553	3.78308	2.57357	2.61584	1.35627	10.1365
ICL004	Inter-scanner	T1_FIRST_right_hippocampus	3.40426	1.92074	1.42026	0.281167	0.46497	2.18583	0.831962	1.26889	0.333723	0.232331	0.409957	0.445585	1.29315	0.78219	0.890616	6.90789	0.84874
ICL007	Inter-scanner	T1_FIRST_right_hippocampus	4.20717	0.391624	0.0219399	0.0942609	0.393879	2.19749	2.03655	2.3597	0.932775	1.02202	2.20377	1.13686	3.32754	1.01933	1.03955	3.764	4.52594
KCL008	Inter-scanner	T1_FIRST_right_hippocampus	2.30896	3.1776	2.60069	3.08417	3.73451	4.55632	5.65839	0.108802	1.49547	1.39255	0.542151	1.20844	1.00451	1.8678	1.80534	2.1997	5.10374
MAN004	Inter-scanner	T1_FIRST_right_hippocampus	12.3414	2.46727	8.0507	7.20525	7.73559	4.899	6.85751	4.35834	9.0197	8.56107	7.23398	8.94018	7.14528	12.6979	12.4845	9.97137	0.371774
MAN006	Inter-scanner	T1_FIRST_right_hippocampus	8.86347	5.51437	4.04199	6.02007	5.04381	8.09092	4.82881	1.72482	5.12839	5.02064	5.45495	5.59978	1.19819	6.44326	6.24733	7.66727	3.38455
NEW001	Inter-scanner	T1_FIRST_right_hippocampus	0.219764	5.68681	5.32289	3.43298	4.77921	2.75408	6.32332	2.98697	4.07856	3.99209	0.437189	3.94637	4.00712	6.27239	6.61022	0.583973	11.5942
NEW002	Inter-scanner	T1_FIRST_right_hippocampus	6.25768	2.25608	1.71813	1.73746	1.19789	0.201428	0.30418	3.75028	2.74187	2.81001	2.57126	2.35779	4.16371	2.95361	2.98969	3.21274	6.98198
SHF002	Inter-scanner	T1_FIRST_right_hippocampus	1.8967	3.28798	3.15321	0.697622	1.65262	5.15976	2.22044	4.53477	2.01708	1.92034	4.93991	1.88535	5.36234	2.47993	2.60735	6.20286	3.5007
UCL003	Inter-scanner	T1_FIRST_right_hippocampus	0.517299	3.20279	4.96161	4.33656	5.42463	6.03829	6.25339	4.52723	3.95956	4.24994	4.80514	3.65269	7.96433	5.40002	5.94035	4.66148	4.18967

### Sheet: subject_order_consistency
IDP	Group	SpearmanRho	Permutationtest_NullMeanRho	PermutationTest_pValue
T1_SIENAX_periphGM_norm_vol	Inter-data	0.328671	0.000532168	0.146785
T1_SIENAX_periphGM_norm_vol	Inter-data	0.811189	-0.00173077	0.00089991
T1_SIENAX_periphGM_norm_vol	Inter-data	0.636364	-0.00141259	0.0151985
T1_SIENAX_periphGM_norm_vol	Inter-data	0.671329	0.00435944	0.00969903
T1_SIENAX_periphGM_norm_vol	Inter-data	0.657343	-0.000416084	0.0107989
T1_SIENAX_periphGM_norm_vol	Inter-data	0.664336	0.00338392	0.00949905
T1_SIENAX_periphGM_norm_vol	Inter-data	0.615385	-0.00187902	0.0173983
T1_SIENAX_periphGM_norm_vol	Inter-data	0.825175	0.00464895	0.00069993
T1_SIENAX_periphGM_norm_vol	Inter-data	0.636364	-0.00178741	0.0152985
T1_SIENAX_periphGM_norm_vol	Inter-data	0.776224	0.00352657	0.0029997
T1_SIENAX_periphGM_norm_vol	Inter-data	0.839161	0.00197413	0.00059994
T1_SIENAX_periphGM_norm_vol	Inter-data	0.524476	0.000445455	0.0437956
T1_SIENAX_periphGM_norm_vol	Inter-data	0.727273	-0.00026014	0.0049995
T1_SIENAX_periphGM_norm_vol	Inter-data	0.517483	-0.000231469	0.0393961
T1_SIENAX_periphGM_norm_vol	Inter-data	0.51049	0.000390909	0.0481952
T1_SIENAX_periphGM_norm_vol	Inter-data	-0.223776	0.00114336	0.761124
T1_SIENAX_periphGM_norm_vol	Inter-data	0.811189	0.00123846	0.00039996
T1_SIENAX_periphGM_norm_vol	Intra-data	0.806061	0.0095903	0.00319968
T1_SIENAX_periphGM_norm_vol	Intra-data	0.878788	-0.00473091	0.00069993
T1_SIENAX_periphGM_norm_vol	Intra-data	0.587879	0.00340242	0.0427957
T1_SIENAX_periphGM_norm_vol	Intra-data	0.878788	0.00413697	0.0009999
T1_SIENAX_periphGM_norm_vol	Intra-data	0.563636	0.00335879	0.0464954
T1_SIENAX_periphGM_norm_vol	Intra-data	0.890909	-0.0034	0.00069993
T1_SIENAX_periphGM_norm_vol	Intra-data	0.563636	0.00257091	0.0507949
T1_SIENAX_periphGM_norm_vol	Intra-data	0.951515	0.00113091	9.999e-05
T1_SIENAX_periphGM_norm_vol	Intra-data	0.563636	0.00268606	0.0439956
T1_SIENAX_periphGM_norm_vol	Intra-data	0.951515	-0.00169455	9.999e-05
T1_SIENAX_periphGM_norm_vol	Intra-data	0.636364	0.00291758	0.030097
T1_SIENAX_periphGM_norm_vol	Intra-data	0.769697	0.00175636	0.00509949
T1_SIENAX_periphGM_norm_vol	Intra-data	0.90303	0.00045697	0.00039996
T1_SIENAX_periphGM_norm_vol	Intra-data	0.442424	-0.00264606	0.0980902
T1_SIENAX_periphGM_norm_vol	Intra-data	0.575758	0.00226909	0.0465953
T1_SIENAX_periphGM_norm_vol	Intra-data	0.636364	0.00391758	0.0287971
T1_SIENAX_periphGM_norm_vol	Intra-data	0.830303	0.00867758	0.00309969
T1_SIENAX_periphGM_norm_vol	Repeat	0.951648	-0.00305495	9.999e-05
T1_SIENAX_periphGM_norm_vol	Repeat	0.894505	0.000977143	0.00019998
T1_SIENAX_periphGM_norm_vol	Repeat	0.956044	0.0046844	9.999e-05
T1_SIENAX_periphGM_norm_vol	Repeat	0.881319	-0.00115165	9.999e-05
T1_SIENAX_periphGM_norm_vol	Repeat	0.942857	-0.0030989	9.999e-05
T1_SIENAX_periphGM_norm_vol	Repeat	0.938462	-0.000869451	9.999e-05
T1_SIENAX_periphGM_norm_vol	Repeat	0.947253	-0.000363077	9.999e-05
T1_SIENAX_periphGM_norm_vol	Repeat	0.964835	0.00435429	9.999e-05
T1_SIENAX_periphGM_norm_vol	Repeat	0.92967	0.000914286	9.999e-05
T1_SIENAX_periphGM_norm_vol	Repeat	0.938462	0.00275956	9.999e-05
T1_SIENAX_periphGM_norm_vol	Repeat	0.938462	0.000429011	9.999e-05
T1_SIENAX_periphGM_norm_vol	Repeat	0.92967	-0.00207604	9.999e-05
T1_SIENAX_periphGM_norm_vol	Repeat	0.920879	0.00212703	9.999e-05
T1_SIENAX_periphGM_norm_vol	Repeat	0.92967	-0.00199297	9.999e-05
T1_SIENAX_periphGM_norm_vol	Repeat	0.920879	0.00147253	9.999e-05
T1_SIENAX_periphGM_norm_vol	Repeat	0.898901	0.00224264	9.999e-05
T1_SIENAX_periphGM_norm_vol	Repeat	0.982418	-0.00106549	9.999e-05
T1_SIENAX_CSF_norm_vol	All-data	0.944916	0.00138741	9.999e-05
T1_SIENAX_CSF_norm_vol	All-data	0.972201	-0.000576654	9.999e-05
T1_SIENAX_CSF_norm_vol	All-data	0.978121	4.19562e-06	9.999e-05
T1_SIENAX_CSF_norm_vol	All-data	0.96036	-0.00221151	9.999e-05
T1_SIENAX_CSF_norm_vol	All-data	0.984556	-0.000963912	9.999e-05
T1_SIENAX_CSF_norm_vol	All-data	0.956757	0.000225148	9.999e-05
T1_SIENAX_CSF_norm_vol	All-data	0.980952	0.00341004	9.999e-05
T1_SIENAX_CSF_norm_vol	All-data	0.98816	0.00154327	9.999e-05
T1_SIENAX_CSF_norm_vol	All-data	0.986358	4.42728e-06	9.999e-05
T1_SIENAX_CSF_norm_vol	All-data	0.988417	0.00322049	9.999e-05
T1_SIENAX_CSF_norm_vol	All-data	0.989961	-0.000171995	9.999e-05
T1_SIENAX_CSF_norm_vol	All-data	0.983269	-0.000426795	9.999e-05
T1_SIENAX_CSF_norm_vol	All-data	0.971943	0.000111557	9.999e-05
T1_SIENAX_CSF_norm_vol	All-data	0.976062	9.8816e-05	9.999e-05
T1_SIENAX_CSF_norm_vol	All-data	0.977349	0.00025619	9.999e-05
T1_SIENAX_CSF_norm_vol	All-data	0.920978	0.000543243	9.999e-05
T1_SIENAX_CSF_norm_vol	All-data	0.979923	0.00159485	9.999e-05
T1_SIENAX_CSF_norm_vol	Inter-data	0.839161	0.00451678	0.00029997
T1_SIENAX_CSF_norm_vol	Inter-data	0.965035	-0.00201259	9.999e-05
T1_SIENAX_CSF_norm_vol	Inter-data	0.923077	-0.00310909	9.999e-05
T1_SIENAX_CSF_norm_vol	Inter-data	0.86014	0.00148671	0.00019998
T1_SIENAX_CSF_norm_vol	Inter-data	0.951049	-0.00165105	9.999e-05
T1_SIENAX_CSF_norm_vol	Inter-data	0.853147	-0.000961538	0.00019998
T1_SIENAX_CSF_norm_vol	Inter-data	0.923077	0.00432308	9.999e-05
T1_SIENAX_CSF_norm_vol	Inter-data	0.965035	0.00184406	9.999e-05
T1_SIENAX_CSF_norm_vol	Inter-data	0.958042	-0.000471329	9.999e-05
T1_SIENAX_CSF_norm_vol	Inter-data	0.972028	5.73427e-05	9.999e-05
T1_SIENAX_CSF_norm_vol	Inter-data	0.986014	0.00036014	9.999e-05
T1_SIENAX_CSF_norm_vol	Inter-data	0.923077	-0.00262657	0.00019998
T1_SIENAX_CSF_norm_vol	Inter-data	0.909091	0.00292098	9.999e-05
T1_SIENAX_CSF_norm_vol	Inter-data	0.937063	-0.00231888	9.999e-05
T1_SIENAX_CSF_norm_vol	Inter-data	0.937063	-0.00361469	9.999e-05
T1_SIENAX_CSF_norm_vol	Inter-data	0.79021	0.00283497	0.00219978
T1_SIENAX_CSF_norm_vol	Inter-data	0.958042	-0.0014028	9.999e-05
T1_SIENAX_CSF_norm_vol	Intra-data	0.963636	-0.000535758	0.00019998
T1_SIENAX_CSF_norm_vol	Intra-data	0.963636	-0.000985455	9.999e-05
T1_SIENAX_CSF_norm_vol	Intra-data	0.987879	0.0035297	9.999e-05
T1_SIENAX_CSF_norm_vol	Intra-data	0.890909	-0.00224364	0.00049995
T1_SIENAX_CSF_norm_vol	Intra-data	1	0.00280121	9.999e-05
T1_SIENAX_CSF_norm_vol	Intra-data	0.915152	0.00508848	0.00029997
T1_SIENAX_CSF_norm_vol	Intra-data	1	-0.00652121	9.999e-05
T1_SIENAX_CSF_norm_vol	Intra-data	1	-0.00136848	9.999e-05
T1_SIENAX_CSF_norm_vol	Intra-data	1	0.00509818	9.999e-05
T1_SIENAX_CSF_norm_vol	Intra-data	1	-0.00243273	9.999e-05
T1_SIENAX_CSF_norm_vol	Intra-data	1	-0.00496242	9.999e-05
T1_SIENAX_CSF_norm_vol	Intra-data	1	0.00106303	9.999e-05
T1_SIENAX_CSF_norm_vol	Intra-data	1	0.00513576	9.999e-05
T1_SIENAX_CSF_norm_vol	Intra-data	1	-0.00447879	9.999e-05
T1_SIENAX_CSF_norm_vol	Intra-data	1	0.00322182	9.999e-05
T1_SIENAX_CSF_norm_vol	Intra-data	0.975758	0.00203152	9.999e-05
T1_SIENAX_CSF_norm_vol	Intra-data	1	7.0303e-05	9.999e-05
T1_SIENAX_CSF_norm_vol	Repeat	0.982418	0.00399604	9.999e-05
T1_SIENAX_CSF_norm_vol	Repeat	0.991209	-0.00271253	9.999e-05
T1_SIENAX_CSF_norm_vol	Repeat	0.995604	7.82418e-05	9.999e-05
T1_SIENAX_CSF_norm_vol	Repeat	0.973626	-0.00169363	9.999e-05
T1_SIENAX_CSF_norm_vol	Repeat	0.995604	0.00268484	9.999e-05
T1_SIENAX_CSF_norm_vol	Repeat	0.991209	0.00215385	9.999e-05
T1_SIENAX_CSF_norm_vol	Repeat	0.982418	0.00200835	9.999e-05
T1_SIENAX_CSF_norm_vol	Repeat	0.986813	0.00332967	9.999e-05
T1_SIENAX_CSF_norm_vol	Repeat	0.986813	-0.000752527	9.999e-05
T1_SIENAX_CSF_norm_vol	Repeat	0.991209	0.00351648	9.999e-05
T1_SIENAX_CSF_norm_vol	Repeat	0.991209	-0.00103253	9.999e-05
T1_SIENAX_CSF_norm_vol	Repeat	0.991209	-0.00123956	9.999e-05
T1_SIENAX_CSF_norm_vol	Repeat	0.978022	-0.00193363	9.999e-05
T1_SIENAX_CSF_norm_vol	Repeat	0.969231	-0.00170901	9.999e-05
T1_SIENAX_CSF_norm_vol	Repeat	0.969231	0.000300659	9.999e-05
T1_SIENAX_CSF_norm_vol	Repeat	0.973626	-0.00277363	9.999e-05
T1_SIENAX_CSF_norm_vol	Repeat	0.978022	-0.00220923	9.999e-05
T1_SIENAX_GM_norm_vol	All-data	0.888546	0.00175712	9.999e-05
T1_SIENAX_GM_norm_vol	All-data	0.902703	-0.00110667	9.999e-05
T1_SIENAX_GM_norm_vol	All-data	0.883912	0.00119068	9.999e-05
T1_SIENAX_GM_norm_vol	All-data	0.894723	0.000903063	9.999e-05
T1_SIENAX_GM_norm_vol	All-data	0.890347	-0.000720386	9.999e-05
T1_SIENAX_GM_norm_vol	All-data	0.904247	0.00219372	9.999e-05
T1_SIENAX_GM_norm_vol	All-data	0.892664	-0.00194844	9.999e-05
T1_SIENAX_GM_norm_vol	All-data	0.943115	0.00136551	9.999e-05
T1_SIENAX_GM_norm_vol	All-data	0.883655	-0.000584041	9.999e-05
T1_SIENAX_GM_norm_vol	All-data	0.94749	-0.00153331	9.999e-05
T1_SIENAX_GM_norm_vol	All-data	0.924324	0.00166417	9.999e-05
T1_SIENAX_GM_norm_vol	All-data	0.865122	0.00042834	9.999e-05
T1_SIENAX_GM_norm_vol	All-data	0.888546	0.000322162	9.999e-05
T1_SIENAX_GM_norm_vol	All-data	0.810811	-0.00100641	9.999e-05
T1_SIENAX_GM_norm_vol	All-data	0.847104	-0.000385251	9.999e-05
T1_SIENAX_GM_norm_vol	All-data	0.572201	0.00108806	0.00039996
T1_SIENAX_GM_norm_vol	All-data	0.887259	0.00229197	9.999e-05
T1_SIENAX_GM_norm_vol	Inter-data	0.818182	0.00312238	0.00129987
T1_SIENAX_GM_norm_vol	Inter-data	0.79021	-0.00487902	0.00169983
T1_SIENAX_GM_norm_vol	Inter-data	0.832168	0.00222098	0.00109989
T1_SIENAX_GM_norm_vol	Inter-data	0.776224	-0.00404825	0.00109989
T1_SIENAX_GM_norm_vol	Inter-data	0.832168	-0.000669231	0.00059994
T1_SIENAX_GM_norm_vol	Inter-data	0.86014	0.00422098	0.00029997
T1_SIENAX_GM_norm_vol	Inter-data	0.804196	-0.00233147	0.00139986
T1_SIENAX_GM_norm_vol	Inter-data	0.881119	0.00611329	9.999e-05
T1_SIENAX_GM_norm_vol	Inter-data	0.811189	-0.00702937	0.00109989
T1_SIENAX_GM_norm_vol	Inter-data	0.881119	-0.00406783	0.00019998
T1_SIENAX_GM_norm_vol	Inter-data	0.895105	0.00224615	9.999e-05
T1_SIENAX_GM_norm_vol	Inter-data	0.72028	-0.00049021	0.00489951
T1_SIENAX_GM_norm_vol	Inter-data	0.846154	0.00207133	0.00039996
T1_SIENAX_GM_norm_vol	Inter-data	0.72028	0.0025035	0.00539946
T1_SIENAX_GM_norm_vol	Inter-data	0.671329	-0.00205874	0.00919908
T1_SIENAX_GM_norm_vol	Inter-data	0.440559	0.000838462	0.0749925
T1_SIENAX_GM_norm_vol	Inter-data	0.657343	-0.00296154	0.0125987
T1_SIENAX_GM_norm_vol	Intra-data	0.69697	-0.00314061	0.0122988
T1_SIENAX_GM_norm_vol	Intra-data	0.927273	-0.00112727	0.00019998
T1_SIENAX_GM_norm_vol	Intra-data	0.660606	0.0078497	0.0225977
T1_SIENAX_GM_norm_vol	Intra-data	0.915152	0.0040097	0.00019998
T1_SIENAX_GM_norm_vol	Intra-data	0.69697	0.00286667	0.0158984
T1_SIENAX_GM_norm_vol	Intra-data	0.927273	0.00431394	0.00029997
T1_SIENAX_GM_norm_vol	Intra-data	0.709091	0.000218182	0.0140986
T1_SIENAX_GM_norm_vol	Intra-data	0.987879	-0.00653212	9.999e-05
T1_SIENAX_GM_norm_vol	Intra-data	0.672727	0.00402909	0.0174983
T1_SIENAX_GM_norm_vol	Intra-data	0.975758	-0.00135152	9.999e-05
T1_SIENAX_GM_norm_vol	Intra-data	0.975758	0.00237697	9.999e-05
T1_SIENAX_GM_norm_vol	Intra-data	0.818182	-0.00244121	0.00379962
T1_SIENAX_GM_norm_vol	Intra-data	0.951515	0.00545576	9.999e-05
T1_SIENAX_GM_norm_vol	Intra-data	0.587879	-0.00162061	0.039996
T1_SIENAX_GM_norm_vol	Intra-data	0.672727	-6.06061e-05	0.020498
T1_SIENAX_GM_norm_vol	Intra-data	0.430303	-0.00334909	0.105489
T1_SIENAX_GM_norm_vol	Intra-data	0.866667	0.00102545	0.0009999
T1_SIENAX_GM_norm_vol	Repeat	0.947253	0.0027767	9.999e-05
T1_SIENAX_GM_norm_vol	Repeat	0.907692	0.000565714	0.00019998
T1_SIENAX_GM_norm_vol	Repeat	0.947253	-0.00300264	9.999e-05
T1_SIENAX_GM_norm_vol	Repeat	0.89011	0.00170198	9.999e-05
T1_SIENAX_GM_norm_vol	Repeat	0.938462	0.00314637	9.999e-05
T1_SIENAX_GM_norm_vol	Repeat	0.894505	0.00259121	9.999e-05
T1_SIENAX_GM_norm_vol	Repeat	0.92967	0.00193187	9.999e-05
T1_SIENAX_GM_norm_vol	Repeat	0.916484	-0.00339429	9.999e-05
T1_SIENAX_GM_norm_vol	Repeat	0.947253	-0.00150418	9.999e-05
T1_SIENAX_GM_norm_vol	Repeat	0.916484	-0.00231165	9.999e-05
T1_SIENAX_GM_norm_vol	Repeat	0.907692	-0.00522505	0.00029997
T1_SIENAX_GM_norm_vol	Repeat	0.956044	-0.00262593	9.999e-05
T1_SIENAX_GM_norm_vol	Repeat	0.898901	-0.0019767	0.00019998
T1_SIENAX_GM_norm_vol	Repeat	0.868132	0.00586066	9.999e-05
T1_SIENAX_GM_norm_vol	Repeat	0.912088	0.00234857	9.999e-05
T1_SIENAX_GM_norm_vol	Repeat	0.753846	-0.00694857	0.00149985
T1_SIENAX_GM_norm_vol	Repeat	0.92967	0.00137978	9.999e-05
T1_SIENAX_WM_norm_vol	All-data	0.499871	-0.0026713	0.00079992
T1_SIENAX_WM_norm_vol	All-data	0.772716	-0.000202085	9.999e-05
T1_SIENAX_WM_norm_vol	All-data	0.76731	-0.000208597	9.999e-05
T1_SIENAX_WM_norm_vol	All-data	0.799485	0.00207218	9.999e-05
T1_SIENAX_WM_norm_vol	All-data	0.759331	-0.00307869	9.999e-05
T1_SIENAX_WM_norm_vol	All-data	0.796396	-1.49807e-05	9.999e-05
T1_SIENAX_WM_norm_vol	All-data	0.749035	0.00203403	9.999e-05
T1_SIENAX_WM_norm_vol	All-data	0.915573	-0.00202278	9.999e-05
T1_SIENAX_WM_norm_vol	All-data	0.765766	-6.60232e-05	9.999e-05
T1_SIENAX_WM_norm_vol	All-data	0.871042	0.00050816	9.999e-05
T1_SIENAX_WM_norm_vol	All-data	0.87619	0.00123925	9.999e-05
T1_SIENAX_WM_norm_vol	All-data	0.645045	0.00290669	9.999e-05
T1_SIENAX_WM_norm_vol	All-data	0.823423	-0.00084731	9.999e-05
T1_SIENAX_WM_norm_vol	All-data	0.6574	-0.00213951	9.999e-05
T1_SIENAX_WM_norm_vol	All-data	0.658172	0.000555341	9.999e-05
T1_SIENAX_WM_norm_vol	All-data	0.656371	-0.000577709	9.999e-05
T1_SIENAX_WM_norm_vol	All-data	0.886486	0.00200973	9.999e-05
T1_SIENAX_WM_norm_vol	Inter-data	-0.0699301	-0.00542308	0.583642
T1_SIENAX_WM_norm_vol	Inter-data	0.573427	-0.00205105	0.0281972
T1_SIENAX_WM_norm_vol	Inter-data	0.524476	0.00546713	0.0408959
T1_SIENAX_WM_norm_vol	Inter-data	0.685315	0.00391748	0.00759924
T1_SIENAX_WM_norm_vol	Inter-data	0.524476	0.00702448	0.0445955
T1_SIENAX_WM_norm_vol	Inter-data	0.671329	0.00288112	0.0112989
T1_SIENAX_WM_norm_vol	Inter-data	0.524476	0.00202098	0.0410959
T1_SIENAX_WM_norm_vol	Inter-data	0.818182	-0.00254056	0.00119988
T1_SIENAX_WM_norm_vol	Inter-data	0.524476	-0.0010028	0.0407959
T1_SIENAX_WM_norm_vol	Inter-data	0.671329	0.00382448	0.00829917
T1_SIENAX_WM_norm_vol	Inter-data	0.566434	0.00815664	0.0315968
T1_SIENAX_WM_norm_vol	Inter-data	0.496503	-0.000817483	0.0512949
T1_SIENAX_WM_norm_vol	Inter-data	0.615385	0.00353497	0.019698
T1_SIENAX_WM_norm_vol	Inter-data	0.391608	0.00650559	0.10399
T1_SIENAX_WM_norm_vol	Inter-data	0.433566	-0.0036986	0.0780922
T1_SIENAX_WM_norm_vol	Inter-data	0.118881	-0.0048028	0.351365
T1_SIENAX_WM_norm_vol	Inter-data	0.839161	-0.00635175	0.00089991
T1_SIENAX_WM_norm_vol	Intra-data	0.490909	-0.0138594	0.070293
T1_SIENAX_WM_norm_vol	Intra-data	0.721212	0.00186667	0.0118988
T1_SIENAX_WM_norm_vol	Intra-data	0.563636	0.00795152	0.049795
T1_SIENAX_WM_norm_vol	Intra-data	0.539394	6.18182e-05	0.0571943
T1_SIENAX_WM_norm_vol	Intra-data	0.551515	-0.00207758	0.0491951
T1_SIENAX_WM_norm_vol	Intra-data	0.721212	-0.00101576	0.0127987
T1_SIENAX_WM_norm_vol	Intra-data	0.551515	-5.69697e-05	0.0473953
T1_SIENAX_WM_norm_vol	Intra-data	0.818182	-0.0015103	0.00349965
T1_SIENAX_WM_norm_vol	Intra-data	0.563636	0.00300121	0.049795
T1_SIENAX_WM_norm_vol	Intra-data	0.733333	-0.00274909	0.00949905
T1_SIENAX_WM_norm_vol	Intra-data	0.745455	0.00547636	0.010299
T1_SIENAX_WM_norm_vol	Intra-data	0.127273	-0.00430061	0.358664
T1_SIENAX_WM_norm_vol	Intra-data	0.6	-0.00145455	0.0346965
T1_SIENAX_WM_norm_vol	Intra-data	0.187879	0.00289333	0.30397
T1_SIENAX_WM_norm_vol	Intra-data	0.187879	0.00237939	0.30377
T1_SIENAX_WM_norm_vol	Intra-data	0.430303	-0.00212485	0.106589
T1_SIENAX_WM_norm_vol	Intra-data	0.866667	-0.0034097	0.00079992
T1_SIENAX_WM_norm_vol	Repeat	0.991209	0.00219033	9.999e-05
T1_SIENAX_WM_norm_vol	Repeat	0.938462	0.00281407	9.999e-05
T1_SIENAX_WM_norm_vol	Repeat	0.978022	0.0020633	9.999e-05
T1_SIENAX_WM_norm_vol	Repeat	0.982418	-0.00250374	9.999e-05
T1_SIENAX_WM_norm_vol	Repeat	0.978022	0.00286066	9.999e-05
T1_SIENAX_WM_norm_vol	Repeat	0.947253	-0.00031956	9.999e-05
T1_SIENAX_WM_norm_vol	Repeat	0.92967	-0.000914725	9.999e-05
T1_SIENAX_WM_norm_vol	Repeat	0.956044	-0.0053811	9.999e-05
T1_SIENAX_WM_norm_vol	Repeat	0.982418	-0.00183956	9.999e-05
T1_SIENAX_WM_norm_vol	Repeat	0.982418	0.000352967	9.999e-05
T1_SIENAX_WM_norm_vol	Repeat	0.951648	-0.000132747	9.999e-05
T1_SIENAX_WM_norm_vol	Repeat	0.92967	-0.00354549	9.999e-05
T1_SIENAX_WM_norm_vol	Repeat	0.920879	-0.00160352	9.999e-05
T1_SIENAX_WM_norm_vol	Repeat	0.854945	0.000752527	9.999e-05
T1_SIENAX_WM_norm_vol	Repeat	0.938462	-0.000728352	9.999e-05
T1_SIENAX_WM_norm_vol	Repeat	0.951648	-0.00416791	9.999e-05
T1_SIENAX_WM_norm_vol	Repeat	0.978022	0.00486066	9.999e-05
T1_SIENAX_brain_norm_vol	All-data	0.769369	-0.000468417	9.999e-05
T1_SIENAX_brain_norm_vol	All-data	0.892407	0.00276829	9.999e-05
T1_SIENAX_brain_norm_vol	All-data	0.918147	0.00147053	9.999e-05
T1_SIENAX_brain_norm_vol	All-data	0.913771	0.00199663	9.999e-05
T1_SIENAX_brain_norm_vol	All-data	0.916345	0.00375462	9.999e-05
T1_SIENAX_brain_norm_vol	All-data	0.897812	0.00109393	9.999e-05
T1_SIENAX_brain_norm_vol	All-data	0.910425	-0.000110167	9.999e-05
T1_SIENAX_brain_norm_vol	All-data	0.964221	0.000199717	9.999e-05
T1_SIENAX_brain_norm_vol	All-data	0.916345	0.00327284	9.999e-05
T1_SIENAX_brain_norm_vol	All-data	0.916345	0.00187761	9.999e-05
T1_SIENAX_brain_norm_vol	All-data	0.924582	-0.000737091	9.999e-05
T1_SIENAX_brain_norm_vol	All-data	0.905277	-3.57529e-05	9.999e-05
T1_SIENAX_brain_norm_vol	All-data	0.937452	0.00026834	9.999e-05
T1_SIENAX_brain_norm_vol	All-data	0.871557	-0.000213797	9.999e-05
T1_SIENAX_brain_norm_vol	All-data	0.862291	0.00038314	9.999e-05
T1_SIENAX_brain_norm_vol	All-data	0.655084	-0.00276255	9.999e-05
T1_SIENAX_brain_norm_vol	All-data	0.831918	-0.00219668	9.999e-05
T1_SIENAX_brain_norm_vol	Inter-data	0.559441	-0.000756643	0.0344966
T1_SIENAX_brain_norm_vol	Inter-data	0.839161	0.00461818	0.00039996
T1_SIENAX_brain_norm_vol	Inter-data	0.909091	0.00436014	0.00019998
T1_SIENAX_brain_norm_vol	Inter-data	0.909091	-0.00333706	0.00019998
T1_SIENAX_brain_norm_vol	Inter-data	0.909091	0.000260839	9.999e-05
T1_SIENAX_brain_norm_vol	Inter-data	0.895105	0.000207692	0.00019998
T1_SIENAX_brain_norm_vol	Inter-data	0.916084	-0.00291888	0.00019998
T1_SIENAX_brain_norm_vol	Inter-data	0.944056	0.00128601	9.999e-05
T1_SIENAX_brain_norm_vol	Inter-data	0.909091	0.00165175	0.00019998
T1_SIENAX_brain_norm_vol	Inter-data	0.909091	-0.00371469	0.00019998
T1_SIENAX_brain_norm_vol	Inter-data	0.881119	0.00119161	0.00029997
T1_SIENAX_brain_norm_vol	Inter-data	0.923077	-0.00231608	9.999e-05
T1_SIENAX_brain_norm_vol	Inter-data	0.888112	0.00369231	0.00029997
T1_SIENAX_brain_norm_vol	Inter-data	0.874126	-0.000413287	0.00019998
T1_SIENAX_brain_norm_vol	Inter-data	0.825175	9.93007e-05	0.00059994
T1_SIENAX_brain_norm_vol	Inter-data	0.363636	-0.00133077	0.122788
T1_SIENAX_brain_norm_vol	Inter-data	0.699301	-0.00176014	0.00519948
T1_SIENAX_brain_norm_vol	Intra-data	0.648485	0.00417576	0.0228977
T1_SIENAX_brain_norm_vol	Intra-data	0.854545	0.00112364	0.00159984
T1_SIENAX_brain_norm_vol	Intra-data	0.709091	-0.00511758	0.0137986
T1_SIENAX_brain_norm_vol	Intra-data	0.866667	-0.00144606	0.00159984
T1_SIENAX_brain_norm_vol	Intra-data	0.612121	-0.00038303	0.0370963
T1_SIENAX_brain_norm_vol	Intra-data	0.842424	-0.00184606	0.00229977
T1_SIENAX_brain_norm_vol	Intra-data	0.672727	-0.00176485	0.0209979
T1_SIENAX_brain_norm_vol	Intra-data	0.818182	-0.00417939	0.00329967
T1_SIENAX_brain_norm_vol	Intra-data	0.6	-0.00295758	0.0365963
T1_SIENAX_brain_norm_vol	Intra-data	0.6	0.00042303	0.0375962
T1_SIENAX_brain_norm_vol	Intra-data	0.854545	-0.00539879	0.00169983
T1_SIENAX_brain_norm_vol	Intra-data	0.818182	9.09091e-05	0.00279972
T1_SIENAX_brain_norm_vol	Intra-data	0.69697	-0.00368606	0.0155984
T1_SIENAX_brain_norm_vol	Intra-data	0.442424	0.00742667	0.10199
T1_SIENAX_brain_norm_vol	Intra-data	0.381818	-0.00230424	0.140586
T1_SIENAX_brain_norm_vol	Intra-data	0.563636	-0.00106909	0.0490951
T1_SIENAX_brain_norm_vol	Intra-data	0.951515	-0.00134788	0.00019998
T1_SIENAX_brain_norm_vol	Repeat	0.991209	-0.00158022	9.999e-05
T1_SIENAX_brain_norm_vol	Repeat	0.973626	-0.00416703	9.999e-05
T1_SIENAX_brain_norm_vol	Repeat	0.986813	-0.00218989	9.999e-05
T1_SIENAX_brain_norm_vol	Repeat	0.969231	-0.000717802	9.999e-05
T1_SIENAX_brain_norm_vol	Repeat	0.986813	-0.00375868	9.999e-05
T1_SIENAX_brain_norm_vol	Repeat	0.969231	0.00436967	9.999e-05
T1_SIENAX_brain_norm_vol	Repeat	0.978022	-0.00330549	9.999e-05
T1_SIENAX_brain_norm_vol	Repeat	0.982418	-0.00432703	9.999e-05
T1_SIENAX_brain_norm_vol	Repeat	0.986813	0.00333846	9.999e-05
T1_SIENAX_brain_norm_vol	Repeat	0.986813	-0.00364615	9.999e-05
T1_SIENAX_brain_norm_vol	Repeat	0.907692	-1.67033e-05	9.999e-05
T1_SIENAX_brain_norm_vol	Repeat	0.934066	-0.00223165	9.999e-05
T1_SIENAX_brain_norm_vol	Repeat	0.973626	0.00213714	9.999e-05
T1_SIENAX_brain_norm_vol	Repeat	0.986813	0.00230813	9.999e-05
T1_SIENAX_brain_norm_vol	Repeat	0.982418	0.00111692	9.999e-05
T1_SIENAX_brain_norm_vol	Repeat	0.868132	-0.000352967	9.999e-05
T1_SIENAX_brain_norm_vol	Repeat	0.969231	-0.000580659	9.999e-05
T1_FIRST_left_hippocampus	All-data	0.952638	0.0021747	9.999e-05
T1_FIRST_left_hippocampus	All-data	0.914801	-0.000859871	9.999e-05
T1_FIRST_left_hippocampus	All-data	0.937452	-0.000941673	9.999e-05
T1_FIRST_left_hippocampus	All-data	0.932561	0.00499889	9.999e-05
T1_FIRST_left_hippocampus	All-data	0.944144	0.000506332	9.999e-05
T1_FIRST_left_hippocampus	All-data	0.890347	0.00054816	9.999e-05
T1_FIRST_left_hippocampus	All-data	0.932819	-0.000841184	9.999e-05
T1_FIRST_left_hippocampus	All-data	0.950837	-0.000141776	9.999e-05
T1_FIRST_left_hippocampus	All-data	0.948777	-0.00127529	9.999e-05
T1_FIRST_left_hippocampus	All-data	0.950579	-0.000993797	9.999e-05
T1_FIRST_left_hippocampus	All-data	0.955727	-0.00243997	9.999e-05
T1_FIRST_left_hippocampus	All-data	0.938739	-0.00165653	9.999e-05
T1_FIRST_left_hippocampus	All-data	0.909138	0.00194211	9.999e-05
T1_FIRST_left_hippocampus	All-data	0.898069	-0.000526203	9.999e-05
T1_FIRST_left_hippocampus	All-data	0.902445	-0.000770553	9.999e-05
T1_FIRST_left_hippocampus	All-data	0.959073	0.00272216	9.999e-05
T1_FIRST_left_hippocampus	All-data	0.918404	-0.00110821	9.999e-05
T1_FIRST_left_hippocampus	Inter-data	0.937063	0.00159161	9.999e-05
T1_FIRST_left_hippocampus	Inter-data	0.951049	0.00333566	0.00019998
T1_FIRST_left_hippocampus	Inter-data	0.937063	-0.000851748	9.999e-05
T1_FIRST_left_hippocampus	Inter-data	0.937063	-0.00348252	9.999e-05
T1_FIRST_left_hippocampus	Inter-data	0.937063	0.00173497	9.999e-05
T1_FIRST_left_hippocampus	Inter-data	0.895105	-0.000404196	0.00029997
T1_FIRST_left_hippocampus	Inter-data	0.909091	-0.00123287	9.999e-05
T1_FIRST_left_hippocampus	Inter-data	0.93007	-0.00249301	9.999e-05
T1_FIRST_left_hippocampus	Inter-data	0.965035	-0.00501958	9.999e-05
T1_FIRST_left_hippocampus	Inter-data	0.937063	-0.00262028	9.999e-05
T1_FIRST_left_hippocampus	Inter-data	0.895105	0.00245594	0.00019998
T1_FIRST_left_hippocampus	Inter-data	0.944056	-0.000158741	9.999e-05
T1_FIRST_left_hippocampus	Inter-data	0.867133	0.00167552	0.00019998
T1_FIRST_left_hippocampus	Inter-data	0.902098	-0.00298531	9.999e-05
T1_FIRST_left_hippocampus	Inter-data	0.895105	0.00291259	9.999e-05
T1_FIRST_left_hippocampus	Inter-data	0.944056	0.00114615	9.999e-05
T1_FIRST_left_hippocampus	Inter-data	0.811189	0.00228671	0.00159984
T1_FIRST_left_hippocampus	Intra-data	0.915152	0.000728485	0.00049995
T1_FIRST_left_hippocampus	Intra-data	0.745455	0.00324121	0.009999
T1_FIRST_left_hippocampus	Intra-data	0.854545	0.00351152	0.00179982
T1_FIRST_left_hippocampus	Intra-data	0.806061	-0.000825455	0.00309969
T1_FIRST_left_hippocampus	Intra-data	0.890909	-0.00556	0.00029997
T1_FIRST_left_hippocampus	Intra-data	0.721212	0.00155394	0.0122988
T1_FIRST_left_hippocampus	Intra-data	0.854545	6.78788e-05	0.00129987
T1_FIRST_left_hippocampus	Intra-data	0.987879	-0.00165576	9.999e-05
T1_FIRST_left_hippocampus	Intra-data	0.915152	0.00211636	0.00039996
T1_FIRST_left_hippocampus	Intra-data	0.939394	-0.00167515	9.999e-05
T1_FIRST_left_hippocampus	Intra-data	0.951515	0.00800242	9.999e-05
T1_FIRST_left_hippocampus	Intra-data	0.878788	-0.00081697	0.0009999
T1_FIRST_left_hippocampus	Intra-data	0.927273	0.00731515	0.00039996
T1_FIRST_left_hippocampus	Intra-data	0.769697	0.00285455	0.00729927
T1_FIRST_left_hippocampus	Intra-data	0.878788	-0.000700606	0.00069993
T1_FIRST_left_hippocampus	Intra-data	0.963636	0.00033697	9.999e-05
T1_FIRST_left_hippocampus	Intra-data	0.975758	0.000395152	0.00019998
T1_FIRST_left_hippocampus	Repeat	0.978022	-0.00105451	9.999e-05
T1_FIRST_left_hippocampus	Repeat	0.956044	-0.00258989	9.999e-05
T1_FIRST_left_hippocampus	Repeat	0.942857	0.0045178	9.999e-05
T1_FIRST_left_hippocampus	Repeat	0.978022	0.00181846	9.999e-05
T1_FIRST_left_hippocampus	Repeat	0.978022	0.00380132	9.999e-05
T1_FIRST_left_hippocampus	Repeat	0.951648	-0.00389451	9.999e-05
T1_FIRST_left_hippocampus	Repeat	0.964835	-0.00289407	9.999e-05
T1_FIRST_left_hippocampus	Repeat	0.956044	0.00230681	9.999e-05
T1_FIRST_left_hippocampus	Repeat	0.969231	-0.00358637	9.999e-05
T1_FIRST_left_hippocampus	Repeat	0.978022	0.00124747	9.999e-05
T1_FIRST_left_hippocampus	Repeat	0.986813	0.00212396	9.999e-05
T1_FIRST_left_hippocampus	Repeat	0.951648	-0.00276308	9.999e-05
T1_FIRST_left_hippocampus	Repeat	0.938462	0.000832527	9.999e-05
T1_FIRST_left_hippocampus	Repeat	0.951648	-0.000382418	9.999e-05
T1_FIRST_left_hippocampus	Repeat	0.951648	-1.27473e-05	9.999e-05
T1_FIRST_left_hippocampus	Repeat	0.969231	0.000643077	9.999e-05
T1_FIRST_left_hippocampus	Repeat	0.832967	-0.00862813	0.00029997
T1_FIRST_right_hippocampus	All-data	0.959588	-0.000107079	9.999e-05
T1_FIRST_right_hippocampus	All-data	0.915573	0.00249022	9.999e-05
T1_FIRST_right_hippocampus	All-data	0.96242	-0.00115501	9.999e-05
T1_FIRST_right_hippocampus	All-data	0.927671	-4.27027e-05	9.999e-05
T1_FIRST_right_hippocampus	All-data	0.962677	0.00184036	9.999e-05
T1_FIRST_right_hippocampus	All-data	0.910167	0.000361647	9.999e-05
T1_FIRST_right_hippocampus	All-data	0.952638	0.000420515	9.999e-05
T1_FIRST_right_hippocampus	All-data	0.971171	0.00222718	9.999e-05
T1_FIRST_right_hippocampus	All-data	0.966281	0.00110921	9.999e-05
T1_FIRST_right_hippocampus	All-data	0.964221	-0.000169086	9.999e-05
T1_FIRST_right_hippocampus	All-data	0.940026	0.00121369	9.999e-05
T1_FIRST_right_hippocampus	All-data	0.959588	0.00019094	9.999e-05
T1_FIRST_right_hippocampus	All-data	0.952124	0.0010295	9.999e-05
T1_FIRST_right_hippocampus	All-data	0.944144	-0.000296268	9.999e-05
T1_FIRST_right_hippocampus	All-data	0.943629	0.00329928	9.999e-05
T1_FIRST_right_hippocampus	All-data	0.949807	-0.000952072	9.999e-05
T1_FIRST_right_hippocampus	All-data	0.927413	0.00051565	9.999e-05
T1_FIRST_right_hippocampus	Inter-data	0.86014	-0.00173217	9.999e-05
T1_FIRST_right_hippocampus	Inter-data	0.867133	0.00201119	0.00029997
T1_FIRST_right_hippocampus	Inter-data	0.902098	-6.29371e-06	0.00029997
T1_FIRST_right_hippocampus	Inter-data	0.888112	-0.000621678	0.00019998
T1_FIRST_right_hippocampus	Inter-data	0.902098	0.00369091	0.00019998
T1_FIRST_right_hippocampus	Inter-data	0.902098	4.82517e-05	0.00019998
T1_FIRST_right_hippocampus	Inter-data	0.804196	0.00119301	0.00069993
T1_FIRST_right_hippocampus	Inter-data	0.972028	0.00342937	9.999e-05
T1_FIRST_right_hippocampus	Inter-data	0.916084	0.00321329	0.00029997
T1_FIRST_right_hippocampus	Inter-data	0.916084	0.00628531	9.999e-05
T1_FIRST_right_hippocampus	Inter-data	0.86014	0.00737203	9.999e-05
T1_FIRST_right_hippocampus	Inter-data	0.909091	-0.0045021	0.00019998
T1_FIRST_right_hippocampus	Inter-data	0.958042	-0.00089021	9.999e-05
T1_FIRST_right_hippocampus	Inter-data	0.881119	-0.000248951	0.00039996
T1_FIRST_right_hippocampus	Inter-data	0.881119	-0.000572028	0.00039996
T1_FIRST_right_hippocampus	Inter-data	0.832168	0.00077972	0.00089991
T1_FIRST_right_hippocampus	Inter-data	0.839161	-3.91608e-05	0.00069993
T1_FIRST_right_hippocampus	Intra-data	0.987879	-0.0047697	9.999e-05
T1_FIRST_right_hippocampus	Intra-data	0.90303	0.000318788	0.00059994
T1_FIRST_right_hippocampus	Intra-data	0.975758	-0.0029503	9.999e-05
T1_FIRST_right_hippocampus	Intra-data	0.939394	0.00743394	9.999e-05
T1_FIRST_right_hippocampus	Intra-data	0.987879	0.00529455	9.999e-05
T1_FIRST_right_hippocampus	Intra-data	0.915152	-0.00069697	0.00049995
T1_FIRST_right_hippocampus	Intra-data	0.975758	0.000802424	9.999e-05
T1_FIRST_right_hippocampus	Intra-data	0.963636	-0.00537576	9.999e-05
T1_FIRST_right_hippocampus	Intra-data	0.975758	0.00430061	9.999e-05
T1_FIRST_right_hippocampus	Intra-data	0.975758	0.00167152	9.999e-05
T1_FIRST_right_hippocampus	Intra-data	0.975758	0.00448242	9.999e-05
T1_FIRST_right_hippocampus	Intra-data	0.987879	-0.00512848	9.999e-05
T1_FIRST_right_hippocampus	Intra-data	0.987879	0.000716364	9.999e-05
T1_FIRST_right_hippocampus	Intra-data	0.987879	-0.00028	9.999e-05
T1_FIRST_right_hippocampus	Intra-data	0.987879	-0.00606788	9.999e-05
T1_FIRST_right_hippocampus	Intra-data	0.963636	0.000203636	0.00019998
T1_FIRST_right_hippocampus	Intra-data	0.939394	-0.00834545	9.999e-05
T1_FIRST_right_hippocampus	Repeat	0.969231	0.00352571	9.999e-05
T1_FIRST_right_hippocampus	Repeat	0.92967	0.00607736	9.999e-05
T1_FIRST_right_hippocampus	Repeat	0.951648	0.00139429	9.999e-05
T1_FIRST_right_hippocampus	Repeat	0.894505	-0.000332747	9.999e-05
T1_FIRST_right_hippocampus	Repeat	0.947253	-0.000939341	0.00019998
T1_FIRST_right_hippocampus	Repeat	0.898901	0.000141538	9.999e-05
T1_FIRST_right_hippocampus	Repeat	0.951648	0.00239473	9.999e-05
T1_FIRST_right_hippocampus	Repeat	0.947253	-0.000694505	9.999e-05
T1_FIRST_right_hippocampus	Repeat	0.951648	-0.000917363	9.999e-05
T1_FIRST_right_hippocampus	Repeat	0.942857	-2.94505e-05	9.999e-05
T1_FIRST_right_hippocampus	Repeat	0.907692	-0.000796923	9.999e-05
T1_FIRST_right_hippocampus	Repeat	0.951648	-0.00342725	9.999e-05
T1_FIRST_right_hippocampus	Repeat	0.942857	0.00378681	9.999e-05
T1_FIRST_right_hippocampus	Repeat	0.942857	0.00319473	9.999e-05
T1_FIRST_right_hippocampus	Repeat	0.920879	0.000862857	9.999e-05
T1_FIRST_right_hippocampus	Repeat	0.951648	-0.000865495	9.999e-05
T1_FIRST_right_hippocampus	Repeat	0.854945	0.00358549	0.00029997

### Sheet: additive_batch_effect
IDP	Method	effect	p-value(-log10)
Hipp-L	LR-Scanner	Add_Harm	0.859882
Hipp-R	LR-Scanner	Add_Harm	0.747511
CSF	LR-Scanner	Add_Harm	6.43628
GM	LR-Scanner	Add_Harm	5.72639
WM	LR-Scanner	Add_Harm	5.44246
Brain	LR-Scanner	Add_Harm	2.36599
PeriphGM	LR-Scanner	Add_Harm	6.5174
Hipp-L	LR-Site	Add_Harm	2.40022
Hipp-R	LR-Site	Add_Harm	3.08378
CSF	LR-Site	Add_Harm	9.53812
GM	LR-Site	Add_Harm	1.4504
WM	LR-Site	Add_Harm	3.75953
Brain	LR-Site	Add_Harm	4.36997
PeriphGM	LR-Site	Add_Harm	0.965203
Hipp-L	LME-Scanner	Add_Harm	0.467881
Hipp-R	LME-Scanner	Add_Harm	0.627201
CSF	LME-Scanner	Add_Harm	1.14922
GM	LME-Scanner	Add_Harm	5.68414
WM	LME-Scanner	Add_Harm	5.33673
Brain	LME-Scanner	Add_Harm	2.2886
PeriphGM	LME-Scanner	Add_Harm	6.47672
Hipp-L	LME-ScannerFSiteR	Add_Harm	0.289569
Hipp-R	LME-ScannerFSiteR	Add_Harm	0.447448
CSF	LME-ScannerFSiteR	Add_Harm	0.364071
GM	LME-ScannerFSiteR	Add_Harm	0.00264079
WM	LME-ScannerFSiteR	Add_Harm	0.0448344
Brain	LME-ScannerFSiteR	Add_Harm	2.2886
PeriphGM	LME-ScannerFSiteR	Add_Harm	0.00151258
Hipp-L	LME-Site	Add_Harm	2.2856e-09
Hipp-R	LME-Site	Add_Harm	5.769e-09
CSF	LME-Site	Add_Harm	8.69872e-13
GM	LME-Site	Add_Harm	1.0229e-11
WM	LME-Site	Add_Harm	6.52015e-07
Brain	LME-Site	Add_Harm	1.41108e-07
PeriphGM	LME-Site	Add_Harm	1.40246e-11
Hipp-L	LME-IQM-Scanner	Add_Harm	0.471578
Hipp-R	LME-IQM-Scanner	Add_Harm	0.819137
CSF	LME-IQM-Scanner	Add_Harm	0.293143
GM	LME-IQM-Scanner	Add_Harm	4.90505
WM	LME-IQM-Scanner	Add_Harm	4.02922
Brain	LME-IQM-Scanner	Add_Harm	3.39875
PeriphGM	LME-IQM-Scanner	Add_Harm	9.64096
Hipp-L	LME-IQM-Site	Add_Harm	0.0319171
Hipp-R	LME-IQM-Site	Add_Harm	0.167211
CSF	LME-IQM-Site	Add_Harm	0.00875824
GM	LME-IQM-Site	Add_Harm	0.675677
WM	LME-IQM-Site	Add_Harm	0.00360852
Brain	LME-IQM-Site	Add_Harm	0.259157
PeriphGM	LME-IQM-Site	Add_Harm	0.978504
Hipp-L	ComBat-Scanner	Add_Harm	0.769881
Hipp-R	ComBat-Scanner	Add_Harm	0.862982
CSF	ComBat-Scanner	Add_Harm	3.63868
GM	ComBat-Scanner	Add_Harm	4.9916
WM	ComBat-Scanner	Add_Harm	5.26799
Brain	ComBat-Scanner	Add_Harm	2.299
PeriphGM	ComBat-Scanner	Add_Harm	5.78947
Hipp-L	ComBat-Site	Add_Harm	2.3815
Hipp-R	ComBat-Site	Add_Harm	1.82645
CSF	ComBat-Site	Add_Harm	5.70353
GM	ComBat-Site	Add_Harm	2.40153
WM	ComBat-Site	Add_Harm	3.50715
Brain	ComBat-Site	Add_Harm	3.33001
PeriphGM	ComBat-Site	Add_Harm	2.2443
Hipp-L	CovBat-Scanner	Add_Harm	1.17694
Hipp-R	CovBat-Scanner	Add_Harm	1.5551
CSF	CovBat-Scanner	Add_Harm	2.50425
GM	CovBat-Scanner	Add_Harm	4.9146
WM	CovBat-Scanner	Add_Harm	5.27101
Brain	CovBat-Scanner	Add_Harm	2.3666
PeriphGM	CovBat-Scanner	Add_Harm	5.15312
Hipp-L	CovBat-Site	Add_Harm	3.14364
Hipp-R	CovBat-Site	Add_Harm	2.13446
CSF	CovBat-Site	Add_Harm	1.6512
GM	CovBat-Site	Add_Harm	1.53645
WM	CovBat-Site	Add_Harm	2.4431
Brain	CovBat-Site	Add_Harm	2.47282
PeriphGM	CovBat-Site	Add_Harm	1.41557
Hipp-L	LongComBat-Scanner	Add_Harm	0.378716
Hipp-R	LongComBat-Scanner	Add_Harm	0.654575
CSF	LongComBat-Scanner	Add_Harm	1.14873
GM	LongComBat-Scanner	Add_Harm	4.80918
WM	LongComBat-Scanner	Add_Harm	4.11533
Brain	LongComBat-Scanner	Add_Harm	1.63293
PeriphGM	LongComBat-Scanner	Add_Harm	5.56245
Hipp-L	LongComBat-ScannerFSiteR	Add_Harm	0.278969
Hipp-R	LongComBat-ScannerFSiteR	Add_Harm	0.497415
CSF	LongComBat-ScannerFSiteR	Add_Harm	0.727963
GM	LongComBat-ScannerFSiteR	Add_Harm	3.26633
WM	LongComBat-ScannerFSiteR	Add_Harm	2.64443
Brain	LongComBat-ScannerFSiteR	Add_Harm	1.54537
PeriphGM	LongComBat-ScannerFSiteR	Add_Harm	3.86563
Hipp-L	LongComBat-Site	Add_Harm	1.53289e-05
Hipp-R	LongComBat-Site	Add_Harm	1.62232e-05
CSF	LongComBat-Site	Add_Harm	6.59744e-08
GM	LongComBat-Site	Add_Harm	1.45248e-06
WM	LongComBat-Site	Add_Harm	0.00121403
Brain	LongComBat-Site	Add_Harm	0.000447998
PeriphGM	LongComBat-Site	Add_Harm	6.2411e-07
Hipp-L	HistMatch	Add_Harm	2.08198
Hipp-R	HistMatch	Add_Harm	1.19932
CSF	HistMatch	Add_Harm	7.61235
GM	HistMatch	Add_Harm	1.29448
WM	HistMatch	Add_Harm	10.8281
Brain	HistMatch	Add_Harm	7.69116
PeriphGM	HistMatch	Add_Harm	7.44409
Hipp-L	SynthSR	Add_Harm	0.295076
Hipp-R	SynthSR	Add_Harm	2.80587
CSF	SynthSR	Add_Harm	3.55272
GM	SynthSR	Add_Harm	0.659666
WM	SynthSR	Add_Harm	1.59375
Brain	SynthSR	Add_Harm	1.07187
PeriphGM	SynthSR	Add_Harm	0.514153
Hipp-L	LR-Scanner	Add_Raw	0.897539
Hipp-R	LR-Scanner	Add_Raw	2.01805
CSF	LR-Scanner	Add_Raw	11.9672
GM	LR-Scanner	Add_Raw	5.71525
WM	LR-Scanner	Add_Raw	15.6185
Brain	LR-Scanner	Add_Raw	14.686
PeriphGM	LR-Scanner	Add_Raw	13.7307
Hipp-L	LR-Site	Add_Raw	0.897539
Hipp-R	LR-Site	Add_Raw	2.01805
CSF	LR-Site	Add_Raw	11.9672
GM	LR-Site	Add_Raw	5.71525
WM	LR-Site	Add_Raw	15.6185
Brain	LR-Site	Add_Raw	14.686
PeriphGM	LR-Site	Add_Raw	13.7307
Hipp-L	LME-Scanner	Add_Raw	0.897539
Hipp-R	LME-Scanner	Add_Raw	2.01805
CSF	LME-Scanner	Add_Raw	11.9672
GM	LME-Scanner	Add_Raw	5.71525
WM	LME-Scanner	Add_Raw	15.6185
Brain	LME-Scanner	Add_Raw	14.686
PeriphGM	LME-Scanner	Add_Raw	13.7307
Hipp-L	LME-ScannerFSiteR	Add_Raw	0.897539
Hipp-R	LME-ScannerFSiteR	Add_Raw	2.01805
CSF	LME-ScannerFSiteR	Add_Raw	11.9672
GM	LME-ScannerFSiteR	Add_Raw	5.71525
WM	LME-ScannerFSiteR	Add_Raw	15.6185
Brain	LME-ScannerFSiteR	Add_Raw	14.686
PeriphGM	LME-ScannerFSiteR	Add_Raw	13.7307
Hipp-L	LME-Site	Add_Raw	0.897539
Hipp-R	LME-Site	Add_Raw	2.01805
CSF	LME-Site	Add_Raw	11.9672
GM	LME-Site	Add_Raw	5.71525
WM	LME-Site	Add_Raw	15.6185
Brain	LME-Site	Add_Raw	14.686
PeriphGM	LME-Site	Add_Raw	13.7307
Hipp-L	LME-IQM-Scanner	Add_Raw	0.897539
Hipp-R	LME-IQM-Scanner	Add_Raw	2.01805
CSF	LME-IQM-Scanner	Add_Raw	11.9672
GM	LME-IQM-Scanner	Add_Raw	5.71525
WM	LME-IQM-Scanner	Add_Raw	15.6185
Brain	LME-IQM-Scanner	Add_Raw	14.686
PeriphGM	LME-IQM-Scanner	Add_Raw	13.7307
Hipp-L	LME-IQM-Site	Add_Raw	0.897539
Hipp-R	LME-IQM-Site	Add_Raw	2.01805
CSF	LME-IQM-Site	Add_Raw	11.9672
GM	LME-IQM-Site	Add_Raw	5.71525
WM	LME-IQM-Site	Add_Raw	15.6185
Brain	LME-IQM-Site	Add_Raw	14.686
PeriphGM	LME-IQM-Site	Add_Raw	13.7307
Hipp-L	ComBat-Scanner	Add_Raw	0.897539
Hipp-R	ComBat-Scanner	Add_Raw	2.01805
CSF	ComBat-Scanner	Add_Raw	11.9672
GM	ComBat-Scanner	Add_Raw	5.71525
WM	ComBat-Scanner	Add_Raw	15.6185
Brain	ComBat-Scanner	Add_Raw	14.686
PeriphGM	ComBat-Scanner	Add_Raw	13.7307
Hipp-L	ComBat-Site	Add_Raw	0.897539
Hipp-R	ComBat-Site	Add_Raw	2.01805
CSF	ComBat-Site	Add_Raw	11.9672
GM	ComBat-Site	Add_Raw	5.71525
WM	ComBat-Site	Add_Raw	15.6185
Brain	ComBat-Site	Add_Raw	14.686
PeriphGM	ComBat-Site	Add_Raw	13.7307
Hipp-L	CovBat-Scanner	Add_Raw	0.897539
Hipp-R	CovBat-Scanner	Add_Raw	2.01805
CSF	CovBat-Scanner	Add_Raw	11.9672
GM	CovBat-Scanner	Add_Raw	5.71525
WM	CovBat-Scanner	Add_Raw	15.6185
Brain	CovBat-Scanner	Add_Raw	14.686
PeriphGM	CovBat-Scanner	Add_Raw	13.7307
Hipp-L	CovBat-Site	Add_Raw	0.897539
Hipp-R	CovBat-Site	Add_Raw	2.01805
CSF	CovBat-Site	Add_Raw	11.9672
GM	CovBat-Site	Add_Raw	5.71525
WM	CovBat-Site	Add_Raw	15.6185
Brain	CovBat-Site	Add_Raw	14.686
PeriphGM	CovBat-Site	Add_Raw	13.7307
Hipp-L	LongComBat-Scanner	Add_Raw	0.897539
Hipp-R	LongComBat-Scanner	Add_Raw	2.01805
CSF	LongComBat-Scanner	Add_Raw	11.9672
GM	LongComBat-Scanner	Add_Raw	5.71525
WM	LongComBat-Scanner	Add_Raw	15.6185
Brain	LongComBat-Scanner	Add_Raw	14.686
PeriphGM	LongComBat-Scanner	Add_Raw	13.7307
Hipp-L	LongComBat-ScannerFSiteR	Add_Raw	0.897539
Hipp-R	LongComBat-ScannerFSiteR	Add_Raw	2.01805
CSF	LongComBat-ScannerFSiteR	Add_Raw	11.9672
GM	LongComBat-ScannerFSiteR	Add_Raw	5.71525
WM	LongComBat-ScannerFSiteR	Add_Raw	15.6185
Brain	LongComBat-ScannerFSiteR	Add_Raw	14.686
PeriphGM	LongComBat-ScannerFSiteR	Add_Raw	13.7307
Hipp-L	LongComBat-Site	Add_Raw	0.897539
Hipp-R	LongComBat-Site	Add_Raw	2.01805
CSF	LongComBat-Site	Add_Raw	11.9672
GM	LongComBat-Site	Add_Raw	5.71525
WM	LongComBat-Site	Add_Raw	15.6185
Brain	LongComBat-Site	Add_Raw	14.686
PeriphGM	LongComBat-Site	Add_Raw	13.7307
Hipp-L	HistMatch	Add_Raw	0.897539
Hipp-R	HistMatch	Add_Raw	2.01805
CSF	HistMatch	Add_Raw	11.9672
GM	HistMatch	Add_Raw	5.71525
WM	HistMatch	Add_Raw	15.6185
Brain	HistMatch	Add_Raw	14.686
PeriphGM	HistMatch	Add_Raw	13.7307
Hipp-L	SynthSR	Add_Raw	0.897539
Hipp-R	SynthSR	Add_Raw	2.01805
CSF	SynthSR	Add_Raw	11.9672
GM	SynthSR	Add_Raw	5.71525
WM	SynthSR	Add_Raw	15.6185
Brain	SynthSR	Add_Raw	14.686
PeriphGM	SynthSR	Add_Raw	13.7307

### Sheet: multiplicative_batch_effect
IDP	Method	effect	p-value(-log10)
Hipp-L	LR-Scanner	Mult_Harm	0.761707
Hipp-R	LR-Scanner	Mult_Harm	0.605401
CSF	LR-Scanner	Mult_Harm	0.210306
GM	LR-Scanner	Mult_Harm	0.491571
WM	LR-Scanner	Mult_Harm	0.0466862
Brain	LR-Scanner	Mult_Harm	0.325328
PeriphGM	LR-Scanner	Mult_Harm	0.450813
Hipp-L	LR-Site	Mult_Harm	0.761707
Hipp-R	LR-Site	Mult_Harm	0.605401
CSF	LR-Site	Mult_Harm	0.210306
GM	LR-Site	Mult_Harm	0.491571
WM	LR-Site	Mult_Harm	0.0466862
Brain	LR-Site	Mult_Harm	0.325328
PeriphGM	LR-Site	Mult_Harm	0.450813
Hipp-L	LME-Scanner	Mult_Harm	0.761707
Hipp-R	LME-Scanner	Mult_Harm	0.605401
CSF	LME-Scanner	Mult_Harm	0.210306
GM	LME-Scanner	Mult_Harm	0.491571
WM	LME-Scanner	Mult_Harm	0.0466862
Brain	LME-Scanner	Mult_Harm	0.325328
PeriphGM	LME-Scanner	Mult_Harm	0.450813
Hipp-L	LME-ScannerFSiteR	Mult_Harm	0.761707
Hipp-R	LME-ScannerFSiteR	Mult_Harm	0.605401
CSF	LME-ScannerFSiteR	Mult_Harm	0.210306
GM	LME-ScannerFSiteR	Mult_Harm	0.491571
WM	LME-ScannerFSiteR	Mult_Harm	0.0466862
Brain	LME-ScannerFSiteR	Mult_Harm	0.325328
PeriphGM	LME-ScannerFSiteR	Mult_Harm	0.450813
Hipp-L	LME-Site	Mult_Harm	0.761707
Hipp-R	LME-Site	Mult_Harm	0.605401
CSF	LME-Site	Mult_Harm	0.210306
GM	LME-Site	Mult_Harm	0.491571
WM	LME-Site	Mult_Harm	0.0466862
Brain	LME-Site	Mult_Harm	0.325328
PeriphGM	LME-Site	Mult_Harm	0.450813
Hipp-L	LME-IQM-Scanner	Mult_Harm	1.0286
Hipp-R	LME-IQM-Scanner	Mult_Harm	0.776692
CSF	LME-IQM-Scanner	Mult_Harm	0.374701
GM	LME-IQM-Scanner	Mult_Harm	0.327095
WM	LME-IQM-Scanner	Mult_Harm	0.0637681
Brain	LME-IQM-Scanner	Mult_Harm	0.951218
PeriphGM	LME-IQM-Scanner	Mult_Harm	0.180363
Hipp-L	LME-IQM-Site	Mult_Harm	1.44191
Hipp-R	LME-IQM-Site	Mult_Harm	0.567248
CSF	LME-IQM-Site	Mult_Harm	0.447085
GM	LME-IQM-Site	Mult_Harm	0.533386
WM	LME-IQM-Site	Mult_Harm	0.52053
Brain	LME-IQM-Site	Mult_Harm	0.293143
PeriphGM	LME-IQM-Site	Mult_Harm	0.325796
Hipp-L	ComBat-Scanner	Mult_Harm	0.817652
Hipp-R	ComBat-Scanner	Mult_Harm	0.574219
CSF	ComBat-Scanner	Mult_Harm	0.129481
GM	ComBat-Scanner	Mult_Harm	0.453923
WM	ComBat-Scanner	Mult_Harm	0.0962604
Brain	ComBat-Scanner	Mult_Harm	0.143987
PeriphGM	ComBat-Scanner	Mult_Harm	0.650836
Hipp-L	ComBat-Site	Mult_Harm	0.336556
Hipp-R	ComBat-Site	Mult_Harm	1.08425
CSF	ComBat-Site	Mult_Harm	0.242008
GM	ComBat-Site	Mult_Harm	0.288951
WM	ComBat-Site	Mult_Harm	0.109016
Brain	ComBat-Site	Mult_Harm	0.251697
PeriphGM	ComBat-Site	Mult_Harm	0.726884
Hipp-L	CovBat-Scanner	Mult_Harm	0.831457
Hipp-R	CovBat-Scanner	Mult_Harm	0.767454
CSF	CovBat-Scanner	Mult_Harm	0.563772
GM	CovBat-Scanner	Mult_Harm	0.579763
WM	CovBat-Scanner	Mult_Harm	0.102209
Brain	CovBat-Scanner	Mult_Harm	0.267305
PeriphGM	CovBat-Scanner	Mult_Harm	0.853791
Hipp-L	CovBat-Site	Mult_Harm	0.342201
Hipp-R	CovBat-Site	Mult_Harm	0.376385
CSF	CovBat-Site	Mult_Harm	0.347373
GM	CovBat-Site	Mult_Harm	0.202098
WM	CovBat-Site	Mult_Harm	0.00321696
Brain	CovBat-Site	Mult_Harm	0.175524
PeriphGM	CovBat-Site	Mult_Harm	0.375292
Hipp-L	LongComBat-Scanner	Mult_Harm	0.70366
Hipp-R	LongComBat-Scanner	Mult_Harm	0.620609
CSF	LongComBat-Scanner	Mult_Harm	0.224736
GM	LongComBat-Scanner	Mult_Harm	0.532849
WM	LongComBat-Scanner	Mult_Harm	0.183857
Brain	LongComBat-Scanner	Mult_Harm	0.181307
PeriphGM	LongComBat-Scanner	Mult_Harm	0.600502
Hipp-L	LongComBat-ScannerFSiteR	Mult_Harm	0.700755
Hipp-R	LongComBat-ScannerFSiteR	Mult_Harm	0.726258
CSF	LongComBat-ScannerFSiteR	Mult_Harm	0.229687
GM	LongComBat-ScannerFSiteR	Mult_Harm	0.476879
WM	LongComBat-ScannerFSiteR	Mult_Harm	0.130381
Brain	LongComBat-ScannerFSiteR	Mult_Harm	0.202803
PeriphGM	LongComBat-ScannerFSiteR	Mult_Harm	0.428598
Hipp-L	LongComBat-Site	Mult_Harm	0.242891
Hipp-R	LongComBat-Site	Mult_Harm	0.128918
CSF	LongComBat-Site	Mult_Harm	0.00918282
GM	LongComBat-Site	Mult_Harm	0.195345
WM	LongComBat-Site	Mult_Harm	0.0285386
Brain	LongComBat-Site	Mult_Harm	0.111457
PeriphGM	LongComBat-Site	Mult_Harm	0.209839
Hipp-L	HistMatch	Mult_Harm	0.369841
Hipp-R	HistMatch	Mult_Harm	0.0894418
CSF	HistMatch	Mult_Harm	1.05566
GM	HistMatch	Mult_Harm	0.736649
WM	HistMatch	Mult_Harm	1.05533
Brain	HistMatch	Mult_Harm	0.364972
PeriphGM	HistMatch	Mult_Harm	0.396916
Hipp-L	SynthSR	Mult_Harm	0.746776
Hipp-R	SynthSR	Mult_Harm	0.00594739
CSF	SynthSR	Mult_Harm	0.409677
GM	SynthSR	Mult_Harm	0.39481
WM	SynthSR	Mult_Harm	0.235872
Brain	SynthSR	Mult_Harm	0.379169
PeriphGM	SynthSR	Mult_Harm	0.443096
Hipp-L	LR-Scanner	Mult_Raw	0.761707
Hipp-R	LR-Scanner	Mult_Raw	0.605401
CSF	LR-Scanner	Mult_Raw	0.210306
GM	LR-Scanner	Mult_Raw	0.491571
WM	LR-Scanner	Mult_Raw	0.0466862
Brain	LR-Scanner	Mult_Raw	0.325328
PeriphGM	LR-Scanner	Mult_Raw	0.450813
Hipp-L	LR-Site	Mult_Raw	0.761707
Hipp-R	LR-Site	Mult_Raw	0.605401
CSF	LR-Site	Mult_Raw	0.210306
GM	LR-Site	Mult_Raw	0.491571
WM	LR-Site	Mult_Raw	0.0466862
Brain	LR-Site	Mult_Raw	0.325328
PeriphGM	LR-Site	Mult_Raw	0.450813
Hipp-L	LME-Scanner	Mult_Raw	0.761707
Hipp-R	LME-Scanner	Mult_Raw	0.605401
CSF	LME-Scanner	Mult_Raw	0.210306
GM	LME-Scanner	Mult_Raw	0.491571
WM	LME-Scanner	Mult_Raw	0.0466862
Brain	LME-Scanner	Mult_Raw	0.325328
PeriphGM	LME-Scanner	Mult_Raw	0.450813
Hipp-L	LME-ScannerFSiteR	Mult_Raw	0.761707
Hipp-R	LME-ScannerFSiteR	Mult_Raw	0.605401
CSF	LME-ScannerFSiteR	Mult_Raw	0.210306
GM	LME-ScannerFSiteR	Mult_Raw	0.491571
WM	LME-ScannerFSiteR	Mult_Raw	0.0466862
Brain	LME-ScannerFSiteR	Mult_Raw	0.325328
PeriphGM	LME-ScannerFSiteR	Mult_Raw	0.450813
Hipp-L	LME-Site	Mult_Raw	0.761707
Hipp-R	LME-Site	Mult_Raw	0.605401
CSF	LME-Site	Mult_Raw	0.210306
GM	LME-Site	Mult_Raw	0.491571
WM	LME-Site	Mult_Raw	0.0466862
Brain	LME-Site	Mult_Raw	0.325328
PeriphGM	LME-Site	Mult_Raw	0.450813
Hipp-L	LME-IQM-Scanner	Mult_Raw	0.761707
Hipp-R	LME-IQM-Scanner	Mult_Raw	0.605401
CSF	LME-IQM-Scanner	Mult_Raw	0.210306
GM	LME-IQM-Scanner	Mult_Raw	0.491571
WM	LME-IQM-Scanner	Mult_Raw	0.0466862
Brain	LME-IQM-Scanner	Mult_Raw	0.325328
PeriphGM	LME-IQM-Scanner	Mult_Raw	0.450813
Hipp-L	LME-IQM-Site	Mult_Raw	0.761707
Hipp-R	LME-IQM-Site	Mult_Raw	0.605401
CSF	LME-IQM-Site	Mult_Raw	0.210306
GM	LME-IQM-Site	Mult_Raw	0.491571
WM	LME-IQM-Site	Mult_Raw	0.0466862
Brain	LME-IQM-Site	Mult_Raw	0.325328
PeriphGM	LME-IQM-Site	Mult_Raw	0.450813
Hipp-L	ComBat-Scanner	Mult_Raw	0.761707
Hipp-R	ComBat-Scanner	Mult_Raw	0.605401
CSF	ComBat-Scanner	Mult_Raw	0.210306
GM	ComBat-Scanner	Mult_Raw	0.491571
WM	ComBat-Scanner	Mult_Raw	0.0466862
Brain	ComBat-Scanner	Mult_Raw	0.325328
PeriphGM	ComBat-Scanner	Mult_Raw	0.450813
Hipp-L	ComBat-Site	Mult_Raw	0.761707
Hipp-R	ComBat-Site	Mult_Raw	0.605401
CSF	ComBat-Site	Mult_Raw	0.210306
GM	ComBat-Site	Mult_Raw	0.491571
WM	ComBat-Site	Mult_Raw	0.0466862
Brain	ComBat-Site	Mult_Raw	0.325328
PeriphGM	ComBat-Site	Mult_Raw	0.450813
Hipp-L	CovBat-Scanner	Mult_Raw	0.761707
Hipp-R	CovBat-Scanner	Mult_Raw	0.605401
CSF	CovBat-Scanner	Mult_Raw	0.210306
GM	CovBat-Scanner	Mult_Raw	0.491571
WM	CovBat-Scanner	Mult_Raw	0.0466862
Brain	CovBat-Scanner	Mult_Raw	0.325328
PeriphGM	CovBat-Scanner	Mult_Raw	0.450813
Hipp-L	CovBat-Site	Mult_Raw	0.761707
Hipp-R	CovBat-Site	Mult_Raw	0.605401
CSF	CovBat-Site	Mult_Raw	0.210306
GM	CovBat-Site	Mult_Raw	0.491571
WM	CovBat-Site	Mult_Raw	0.0466862
Brain	CovBat-Site	Mult_Raw	0.325328
PeriphGM	CovBat-Site	Mult_Raw	0.450813
Hipp-L	LongComBat-Scanner	Mult_Raw	0.761707
Hipp-R	LongComBat-Scanner	Mult_Raw	0.605401
CSF	LongComBat-Scanner	Mult_Raw	0.210306
GM	LongComBat-Scanner	Mult_Raw	0.491571
WM	LongComBat-Scanner	Mult_Raw	0.0466862
Brain	LongComBat-Scanner	Mult_Raw	0.325328
PeriphGM	LongComBat-Scanner	Mult_Raw	0.450813
Hipp-L	LongComBat-ScannerFSiteR	Mult_Raw	0.761707
Hipp-R	LongComBat-ScannerFSiteR	Mult_Raw	0.605401
CSF	LongComBat-ScannerFSiteR	Mult_Raw	0.210306
GM	LongComBat-ScannerFSiteR	Mult_Raw	0.491571
WM	LongComBat-ScannerFSiteR	Mult_Raw	0.0466862
Brain	LongComBat-ScannerFSiteR	Mult_Raw	0.325328
PeriphGM	LongComBat-ScannerFSiteR	Mult_Raw	0.450813
Hipp-L	LongComBat-Site	Mult_Raw	0.761707
Hipp-R	LongComBat-Site	Mult_Raw	0.605401
CSF	LongComBat-Site	Mult_Raw	0.210306
GM	LongComBat-Site	Mult_Raw	0.491571
WM	LongComBat-Site	Mult_Raw	0.0466862
Brain	LongComBat-Site	Mult_Raw	0.325328
PeriphGM	LongComBat-Site	Mult_Raw	0.450813
Hipp-L	HistMatch	Mult_Raw	0.761707
Hipp-R	HistMatch	Mult_Raw	0.605401
CSF	HistMatch	Mult_Raw	0.210306
GM	HistMatch	Mult_Raw	0.491571
WM	HistMatch	Mult_Raw	0.0466862
Brain	HistMatch	Mult_Raw	0.325328
PeriphGM	HistMatch	Mult_Raw	0.450813
Hipp-L	SynthSR	Mult_Raw	0.761707
Hipp-R	SynthSR	Mult_Raw	0.605401
CSF	SynthSR	Mult_Raw	0.210306
GM	SynthSR	Mult_Raw	0.491571
WM	SynthSR	Mult_Raw	0.0466862
Brain	SynthSR	Mult_Raw	0.325328
PeriphGM	SynthSR	Mult_Raw	0.450813

### Sheet: site_pairwise_batch_effect
Method	batch effect	IDP	anova_for_batch (1 significant)	number_sig_batch_pairs
Raw	site	T1_SIENAX_periphGM_norm_vol	1	20
LR-Site	site	T1_SIENAX_periphGM_norm_vol	0	0
LR-Scanner	site	T1_SIENAX_periphGM_norm_vol	1	9
ComBat-Site	site	T1_SIENAX_periphGM_norm_vol	1	5
ComBat-Scanner	site	T1_SIENAX_periphGM_norm_vol	1	11
CovBat-Site	site	T1_SIENAX_periphGM_norm_vol	1	3
CovBat-Scanner	site	T1_SIENAX_periphGM_norm_vol	1	10
LME-Site	site	T1_SIENAX_periphGM_norm_vol	0	0
LME-Scanner	site	T1_SIENAX_periphGM_norm_vol	1	10
LME-ScannerFSiteR	site	T1_SIENAX_periphGM_norm_vol	0	0
LME-IQM-Site	site	T1_SIENAX_periphGM_norm_vol	0	0
LME-IQM-Scanner	site	T1_SIENAX_periphGM_norm_vol	1	16
LongComBat-Site	site	T1_SIENAX_periphGM_norm_vol	0	0
LongComBat-Scanner	site	T1_SIENAX_periphGM_norm_vol	1	9
LongComBat-ScannerFSiteR	site	T1_SIENAX_periphGM_norm_vol	1	8
HistMatch	site	T1_SIENAX_periphGM_norm_vol	1	11
SynthSR	site	T1_SIENAX_periphGM_norm_vol	0	0
Raw	site	T1_SIENAX_CSF_norm_vol	1	14
LR-Site	site	T1_SIENAX_CSF_norm_vol	1	17
LR-Scanner	site	T1_SIENAX_CSF_norm_vol	1	10
ComBat-Site	site	T1_SIENAX_CSF_norm_vol	1	20
ComBat-Scanner	site	T1_SIENAX_CSF_norm_vol	1	7
CovBat-Site	site	T1_SIENAX_CSF_norm_vol	1	5
CovBat-Scanner	site	T1_SIENAX_CSF_norm_vol	1	8
LME-Site	site	T1_SIENAX_CSF_norm_vol	0	0
LME-Scanner	site	T1_SIENAX_CSF_norm_vol	0	4
LME-ScannerFSiteR	site	T1_SIENAX_CSF_norm_vol	0	0
LME-IQM-Site	site	T1_SIENAX_CSF_norm_vol	0	0
LME-IQM-Scanner	site	T1_SIENAX_CSF_norm_vol	0	0
LongComBat-Site	site	T1_SIENAX_CSF_norm_vol	0	0
LongComBat-Scanner	site	T1_SIENAX_CSF_norm_vol	0	4
LongComBat-ScannerFSiteR	site	T1_SIENAX_CSF_norm_vol	0	2
HistMatch	site	T1_SIENAX_CSF_norm_vol	1	12
SynthSR	site	T1_SIENAX_CSF_norm_vol	1	10
Raw	site	T1_SIENAX_GM_norm_vol	1	12
LR-Site	site	T1_SIENAX_GM_norm_vol	1	1
LR-Scanner	site	T1_SIENAX_GM_norm_vol	1	10
ComBat-Site	site	T1_SIENAX_GM_norm_vol	1	4
ComBat-Scanner	site	T1_SIENAX_GM_norm_vol	1	8
CovBat-Site	site	T1_SIENAX_GM_norm_vol	1	2
CovBat-Scanner	site	T1_SIENAX_GM_norm_vol	1	9
LME-Site	site	T1_SIENAX_GM_norm_vol	0	0
LME-Scanner	site	T1_SIENAX_GM_norm_vol	1	10
LME-ScannerFSiteR	site	T1_SIENAX_GM_norm_vol	0	0
LME-IQM-Site	site	T1_SIENAX_GM_norm_vol	0	0
LME-IQM-Scanner	site	T1_SIENAX_GM_norm_vol	1	8
LongComBat-Site	site	T1_SIENAX_GM_norm_vol	0	0
LongComBat-Scanner	site	T1_SIENAX_GM_norm_vol	1	8
LongComBat-ScannerFSiteR	site	T1_SIENAX_GM_norm_vol	1	5
HistMatch	site	T1_SIENAX_GM_norm_vol	0	2
SynthSR	site	T1_SIENAX_GM_norm_vol	0	1
Raw	site	T1_SIENAX_WM_norm_vol	1	16
LR-Site	site	T1_SIENAX_WM_norm_vol	1	11
LR-Scanner	site	T1_SIENAX_WM_norm_vol	1	7
ComBat-Site	site	T1_SIENAX_WM_norm_vol	1	11
ComBat-Scanner	site	T1_SIENAX_WM_norm_vol	1	7
CovBat-Site	site	T1_SIENAX_WM_norm_vol	1	9
CovBat-Scanner	site	T1_SIENAX_WM_norm_vol	1	7
LME-Site	site	T1_SIENAX_WM_norm_vol	0	0
LME-Scanner	site	T1_SIENAX_WM_norm_vol	1	7
LME-ScannerFSiteR	site	T1_SIENAX_WM_norm_vol	0	0
LME-IQM-Site	site	T1_SIENAX_WM_norm_vol	0	0
LME-IQM-Scanner	site	T1_SIENAX_WM_norm_vol	1	7
LongComBat-Site	site	T1_SIENAX_WM_norm_vol	0	0
LongComBat-Scanner	site	T1_SIENAX_WM_norm_vol	1	7
LongComBat-ScannerFSiteR	site	T1_SIENAX_WM_norm_vol	1	7
HistMatch	site	T1_SIENAX_WM_norm_vol	1	16
SynthSR	site	T1_SIENAX_WM_norm_vol	1	6
Raw	site	T1_SIENAX_brain_norm_vol	1	20
LR-Site	site	T1_SIENAX_brain_norm_vol	1	21
LR-Scanner	site	T1_SIENAX_brain_norm_vol	1	10
ComBat-Site	site	T1_SIENAX_brain_norm_vol	1	17
ComBat-Scanner	site	T1_SIENAX_brain_norm_vol	1	11
CovBat-Site	site	T1_SIENAX_brain_norm_vol	1	11
CovBat-Scanner	site	T1_SIENAX_brain_norm_vol	1	11
LME-Site	site	T1_SIENAX_brain_norm_vol	0	0
LME-Scanner	site	T1_SIENAX_brain_norm_vol	1	11
LME-ScannerFSiteR	site	T1_SIENAX_brain_norm_vol	1	11
LME-IQM-Site	site	T1_SIENAX_brain_norm_vol	0	0
LME-IQM-Scanner	site	T1_SIENAX_brain_norm_vol	1	12
LongComBat-Site	site	T1_SIENAX_brain_norm_vol	0	0
LongComBat-Scanner	site	T1_SIENAX_brain_norm_vol	1	7
LongComBat-ScannerFSiteR	site	T1_SIENAX_brain_norm_vol	1	7
HistMatch	site	T1_SIENAX_brain_norm_vol	1	14
SynthSR	site	T1_SIENAX_brain_norm_vol	0	3
Raw	site	T1_FIRST_left_hippocampus	0	1
LR-Site	site	T1_FIRST_left_hippocampus	1	7
LR-Scanner	site	T1_FIRST_left_hippocampus	0	0
ComBat-Site	site	T1_FIRST_left_hippocampus	1	7
ComBat-Scanner	site	T1_FIRST_left_hippocampus	0	0
CovBat-Site	site	T1_FIRST_left_hippocampus	1	7
CovBat-Scanner	site	T1_FIRST_left_hippocampus	0	1
LME-Site	site	T1_FIRST_left_hippocampus	0	0
LME-Scanner	site	T1_FIRST_left_hippocampus	0	0
LME-ScannerFSiteR	site	T1_FIRST_left_hippocampus	0	0
LME-IQM-Site	site	T1_FIRST_left_hippocampus	0	0
LME-IQM-Scanner	site	T1_FIRST_left_hippocampus	0	0
LongComBat-Site	site	T1_FIRST_left_hippocampus	0	0
LongComBat-Scanner	site	T1_FIRST_left_hippocampus	0	0
LongComBat-ScannerFSiteR	site	T1_FIRST_left_hippocampus	0	0
HistMatch	site	T1_FIRST_left_hippocampus	1	7
SynthSR	site	T1_FIRST_left_hippocampus	0	0
Raw	site	T1_FIRST_right_hippocampus	1	4
LR-Site	site	T1_FIRST_right_hippocampus	1	9
LR-Scanner	site	T1_FIRST_right_hippocampus	0	1
ComBat-Site	site	T1_FIRST_right_hippocampus	1	4
ComBat-Scanner	site	T1_FIRST_right_hippocampus	0	1
CovBat-Site	site	T1_FIRST_right_hippocampus	1	5
CovBat-Scanner	site	T1_FIRST_right_hippocampus	1	4
LME-Site	site	T1_FIRST_right_hippocampus	0	0
LME-Scanner	site	T1_FIRST_right_hippocampus	0	1
LME-ScannerFSiteR	site	T1_FIRST_right_hippocampus	0	0
LME-IQM-Site	site	T1_FIRST_right_hippocampus	0	0
LME-IQM-Scanner	site	T1_FIRST_right_hippocampus	0	2
LongComBat-Site	site	T1_FIRST_right_hippocampus	0	0
LongComBat-Scanner	site	T1_FIRST_right_hippocampus	0	1
LongComBat-ScannerFSiteR	site	T1_FIRST_right_hippocampus	0	0
HistMatch	site	T1_FIRST_right_hippocampus	0	5
SynthSR	site	T1_FIRST_right_hippocampus	1	5

### Sheet: multivariate_variablity
Batch	Raw	LR_Site	LR_Scanner	ComBat_Site	ComBat_Scanner	CovBat_Site	CovBat_Scanner	LME_Site	LME_Scanner	LME_ScannerFSiteR	LME_IQM_Site	LME_IQM_Scanner	LongComBat_Site	LongComBat_Scanner	LongComBat_ScannerFSiteR	HistMatch	SynthSR
CAM	1.64413	0.122702	1.33152	0.719351	1.24889	0.665559	1.31406	1.3371	1.35601	1.35151	1.51747	1.67569	3.23367	1.35287	1.70299	1.58934	0.83271
EDI	2.21844	0.0356887	0.637342	0.304709	0.777792	0.17372	0.719645	0.788012	0.672454	0.569042	1.56495	1.37791	6.62382	1.01885	0.65833	1.69518	0.98545
ICL	3.16637	0.195425	0.598919	0.505876	0.977623	0.376453	0.947193	0.749221	0.594732	0.636635	1.31553	2.42689	2.02708	1.01806	2.4152	2.74947	0.446659
KCL	1.42576	0.252607	1.04821	0.369658	0.961713	0.29696	0.959873	0.512172	1.12827	0.560543	0.83988	0.937289	0.84618	1.16217	1.96871	1.43189	0.996532
MAN	3.03236	0.32426	0.457739	0.684059	0.65587	0.583635	0.600834	0.965956	0.611748	0.87021	0.967858	1.91062	8.34809	0.556017	2.20583	2.7786	1.42208
NEW	2.36659	0.638037	1.08574	1.06285	1.2744	0.88464	1.27643	1.12448	1.14806	1.15033	1.69144	2.41586	2.39526	1.68615	2.99507	1.86806	0.647808
SHF	2.48848	0.563177	1.93331	0.730011	1.92302	0.698836	1.88993	1.45188	1.98259	1.90032	1.29823	2.87461	5.64641	2.14848	2.12027	2.12698	0.887823
UCL	2.85859	0.196009	1.77794	1.0062	1.97857	0.711665	2.04999	1.95678	1.69158	0.963999	2.59005	4.31288	9.21598	1.75541	3.95725	1.99708	0.797845
average_batch	2.40009	0.290988	1.10884	0.672839	1.22473	0.548934	1.21974	1.1107	1.14818	1.00032	1.47318	2.24147	4.79206	1.33725	2.25296	2.02957	0.877113

### Sheet: between_subject_variability
Method	Effects	IDP	Subj_Var	Resid_Var	ICC
Raw	site	T1_SIENAX_periphGM_norm_vol	0.651852	0.334259	0.661033
LR-Site	site	T1_SIENAX_periphGM_norm_vol	0.916617	0.0694945	0.929527
LR-Scanner	site	T1_SIENAX_periphGM_norm_vol	0.856144	0.129967	0.868202
ComBat-Site	site	T1_SIENAX_periphGM_norm_vol	0.897276	0.0888352	0.909914
ComBat-Scanner	site	T1_SIENAX_periphGM_norm_vol	0.863389	0.122721	0.87555
CovBat-Site	site	T1_SIENAX_periphGM_norm_vol	0.895286	0.0908249	0.907896
CovBat-Scanner	site	T1_SIENAX_periphGM_norm_vol	0.866818	0.119293	0.879027
LME-Site	site	T1_SIENAX_periphGM_norm_vol	0.942073	0.0440371	0.955343
LME-Scanner	site	T1_SIENAX_periphGM_norm_vol	0.858412	0.127699	0.870502
LME-ScannerFSiteR	site	T1_SIENAX_periphGM_norm_vol	0.94068	0.0454303	0.95393
LME-IQM-Site	site	T1_SIENAX_periphGM_norm_vol	0.91191	0.0742009	0.924754
LME-IQM-Scanner	site	T1_SIENAX_periphGM_norm_vol	0.716415	0.269697	0.726505
LongComBat-Site	site	T1_SIENAX_periphGM_norm_vol	0.895887	0.0902243	0.908505
LongComBat-Scanner	site	T1_SIENAX_periphGM_norm_vol	0.764269	0.221842	0.775034
LongComBat-ScannerFSiteR	site	T1_SIENAX_periphGM_norm_vol	0.815206	0.170906	0.826687
HistMatch	site	T1_SIENAX_periphGM_norm_vol	0.328067	0.658044	0.332688
SynthSR	site	T1_SIENAX_periphGM_norm_vol	0.832108	0.154003	0.843828
Raw	site	T1_SIENAX_CSF_norm_vol	0.960315	0.0257962	0.97384
LR-Site	site	T1_SIENAX_CSF_norm_vol	0.966042	0.0200689	0.979648
LR-Scanner	site	T1_SIENAX_CSF_norm_vol	0.975023	0.0110881	0.988756
ComBat-Site	site	T1_SIENAX_CSF_norm_vol	0.96149	0.0246216	0.975032
ComBat-Scanner	site	T1_SIENAX_CSF_norm_vol	0.978701	0.00740946	0.992486
CovBat-Site	site	T1_SIENAX_CSF_norm_vol	0.954447	0.0316638	0.96789
CovBat-Scanner	site	T1_SIENAX_CSF_norm_vol	0.969077	0.017033	0.982727
LME-Site	site	T1_SIENAX_CSF_norm_vol	0.983536	0.00257381	0.99739
LME-Scanner	site	T1_SIENAX_CSF_norm_vol	0.982005	0.00410614	0.995836
LME-ScannerFSiteR	site	T1_SIENAX_CSF_norm_vol	0.982677	0.00343397	0.996518
LME-IQM-Site	site	T1_SIENAX_CSF_norm_vol	0.98199	0.00412147	0.99582
LME-IQM-Scanner	site	T1_SIENAX_CSF_norm_vol	0.981013	0.00509207	0.994836
LongComBat-Site	site	T1_SIENAX_CSF_norm_vol	0.980565	0.00554266	0.994379
LongComBat-Scanner	site	T1_SIENAX_CSF_norm_vol	0.978157	0.00795398	0.991934
LongComBat-ScannerFSiteR	site	T1_SIENAX_CSF_norm_vol	0.978107	0.00800415	0.991883
HistMatch	site	T1_SIENAX_CSF_norm_vol	0.947578	0.0385318	0.960925
SynthSR	site	T1_SIENAX_CSF_norm_vol	0.980622	0.00548549	0.994437
Raw	site	T1_SIENAX_GM_norm_vol	0.86421	0.121901	0.876382
LR-Site	site	T1_SIENAX_GM_norm_vol	0.910318	0.0757933	0.923139
LR-Scanner	site	T1_SIENAX_GM_norm_vol	0.861215	0.124896	0.873345
ComBat-Site	site	T1_SIENAX_GM_norm_vol	0.906175	0.079936	0.918938
ComBat-Scanner	site	T1_SIENAX_GM_norm_vol	0.873054	0.113057	0.885351
CovBat-Site	site	T1_SIENAX_GM_norm_vol	0.896058	0.0900528	0.908679
CovBat-Scanner	site	T1_SIENAX_GM_norm_vol	0.868268	0.117842	0.880498
LME-Site	site	T1_SIENAX_GM_norm_vol	0.941232	0.0448786	0.954489
LME-Scanner	site	T1_SIENAX_GM_norm_vol	0.86326	0.12285	0.875419
LME-ScannerFSiteR	site	T1_SIENAX_GM_norm_vol	0.939833	0.0462779	0.95307
LME-IQM-Site	site	T1_SIENAX_GM_norm_vol	0.902904	0.0832071	0.915621
LME-IQM-Scanner	site	T1_SIENAX_GM_norm_vol	0.814722	0.171389	0.826197
LongComBat-Site	site	T1_SIENAX_GM_norm_vol	0.89381	0.0923007	0.906399
LongComBat-Scanner	site	T1_SIENAX_GM_norm_vol	0.769369	0.216742	0.780205
LongComBat-ScannerFSiteR	site	T1_SIENAX_GM_norm_vol	0.816537	0.169574	0.828037
HistMatch	site	T1_SIENAX_GM_norm_vol	0.520109	0.466002	0.527434
SynthSR	site	T1_SIENAX_GM_norm_vol	0.80686	0.179251	0.818224
Raw	site	T1_SIENAX_WM_norm_vol	0.514966	0.471145	0.522219
LR-Site	site	T1_SIENAX_WM_norm_vol	0.7202	0.265911	0.730344
LR-Scanner	site	T1_SIENAX_WM_norm_vol	0.688686	0.297425	0.698386
ComBat-Site	site	T1_SIENAX_WM_norm_vol	0.766346	0.219765	0.777139
ComBat-Scanner	site	T1_SIENAX_WM_norm_vol	0.708378	0.277733	0.718355
CovBat-Site	site	T1_SIENAX_WM_norm_vol	0.751117	0.234994	0.761696
CovBat-Scanner	site	T1_SIENAX_WM_norm_vol	0.701889	0.284222	0.711775
LME-Site	site	T1_SIENAX_WM_norm_vol	0.905233	0.0808779	0.917983
LME-Scanner	site	T1_SIENAX_WM_norm_vol	0.693828	0.292284	0.7036
LME-ScannerFSiteR	site	T1_SIENAX_WM_norm_vol	0.872907	0.113204	0.885202
LME-IQM-Site	site	T1_SIENAX_WM_norm_vol	0.834441	0.15167	0.846194
LME-IQM-Scanner	site	T1_SIENAX_WM_norm_vol	0.605047	0.381064	0.613569
LongComBat-Site	site	T1_SIENAX_WM_norm_vol	0.827548	0.158563	0.839204
LongComBat-Scanner	site	T1_SIENAX_WM_norm_vol	0.559352	0.426759	0.567231
LongComBat-ScannerFSiteR	site	T1_SIENAX_WM_norm_vol	0.59386	0.392251	0.602224
HistMatch	site	T1_SIENAX_WM_norm_vol	0.667485	0.318626	0.676886
SynthSR	site	T1_SIENAX_WM_norm_vol	0.85045	0.135661	0.862429
Raw	site	T1_SIENAX_brain_norm_vol	0.673665	0.312446	0.683153
LR-Site	site	T1_SIENAX_brain_norm_vol	0.875712	0.110399	0.888046
LR-Scanner	site	T1_SIENAX_brain_norm_vol	0.904084	0.0820271	0.916818
ComBat-Site	site	T1_SIENAX_brain_norm_vol	0.898308	0.0878035	0.91096
ComBat-Scanner	site	T1_SIENAX_brain_norm_vol	0.905449	0.0806622	0.918202
CovBat-Site	site	T1_SIENAX_brain_norm_vol	0.880875	0.105236	0.893282
CovBat-Scanner	site	T1_SIENAX_brain_norm_vol	0.906565	0.0795457	0.919334
LME-Site	site	T1_SIENAX_brain_norm_vol	0.950212	0.035896	0.963598
LME-Scanner	site	T1_SIENAX_brain_norm_vol	0.905459	0.0806523	0.918212
LME-ScannerFSiteR	site	T1_SIENAX_brain_norm_vol	0.905459	0.0806523	0.918212
LME-IQM-Site	site	T1_SIENAX_brain_norm_vol	0.922414	0.0636973	0.935406
LME-IQM-Scanner	site	T1_SIENAX_brain_norm_vol	0.882647	0.103464	0.895079
LongComBat-Site	site	T1_SIENAX_brain_norm_vol	0.919089	0.0670222	0.932034
LongComBat-Scanner	site	T1_SIENAX_brain_norm_vol	0.852288	0.133823	0.864292
LongComBat-ScannerFSiteR	site	T1_SIENAX_brain_norm_vol	0.844036	0.142075	0.855924
HistMatch	site	T1_SIENAX_brain_norm_vol	0.519892	0.466219	0.527214
SynthSR	site	T1_SIENAX_brain_norm_vol	0.79335	0.192762	0.804523
Raw	site	T1_FIRST_left_hippocampus	0.91469	0.0714214	0.927573
LR-Site	site	T1_FIRST_left_hippocampus	0.870251	0.115859	0.882509
LR-Scanner	site	T1_FIRST_left_hippocampus	0.904912	0.0811991	0.917657
ComBat-Site	site	T1_FIRST_left_hippocampus	0.916156	0.069955	0.92906
ComBat-Scanner	site	T1_FIRST_left_hippocampus	0.907658	0.0784531	0.920442
CovBat-Site	site	T1_FIRST_left_hippocampus	0.888486	0.0976235	0.901001
CovBat-Scanner	site	T1_FIRST_left_hippocampus	0.899016	0.0870953	0.911678
LME-Site	site	T1_FIRST_left_hippocampus	0.936789	0.0493219	0.949983
LME-Scanner	site	T1_FIRST_left_hippocampus	0.915914	0.0701972	0.928814
LME-ScannerFSiteR	site	T1_FIRST_left_hippocampus	0.919537	0.0665743	0.932488
LME-IQM-Site	site	T1_FIRST_left_hippocampus	0.939507	0.0466038	0.95274
LME-IQM-Scanner	site	T1_FIRST_left_hippocampus	0.915679	0.070432	0.928576
LongComBat-Site	site	T1_FIRST_left_hippocampus	0.888441	0.0976687	0.900956
LongComBat-Scanner	site	T1_FIRST_left_hippocampus	0.858286	0.127825	0.870375
LongComBat-ScannerFSiteR	site	T1_FIRST_left_hippocampus	0.851656	0.134455	0.863651
HistMatch	site	T1_FIRST_left_hippocampus	0.934823	0.0512879	0.94799
SynthSR	site	T1_FIRST_left_hippocampus	0.920474	0.065637	0.933439
Raw	site	T1_FIRST_right_hippocampus	0.93508	0.0510305	0.948251
LR-Site	site	T1_FIRST_right_hippocampus	0.900912	0.0851991	0.913601
LR-Scanner	site	T1_FIRST_right_hippocampus	0.944474	0.0416365	0.957777
ComBat-Site	site	T1_FIRST_right_hippocampus	0.912306	0.0738048	0.925156
ComBat-Scanner	site	T1_FIRST_right_hippocampus	0.945211	0.0408985	0.958525
CovBat-Site	site	T1_FIRST_right_hippocampus	0.899378	0.0867326	0.912046
CovBat-Scanner	site	T1_FIRST_right_hippocampus	0.940368	0.045743	0.953613
LME-Site	site	T1_FIRST_right_hippocampus	0.951271	0.0348406	0.964669
LME-Scanner	site	T1_FIRST_right_hippocampus	0.945599	0.0405113	0.958918
LME-ScannerFSiteR	site	T1_FIRST_right_hippocampus	0.94682	0.0392899	0.960157
LME-IQM-Site	site	T1_FIRST_right_hippocampus	0.936001	0.0501102	0.949184
LME-IQM-Scanner	site	T1_FIRST_right_hippocampus	0.945802	0.0403074	0.959125
LongComBat-Site	site	T1_FIRST_right_hippocampus	0.921669	0.0644424	0.93465
LongComBat-Scanner	site	T1_FIRST_right_hippocampus	0.911982	0.0741289	0.924827
LongComBat-ScannerFSiteR	site	T1_FIRST_right_hippocampus	0.909009	0.0771019	0.921812
HistMatch	site	T1_FIRST_right_hippocampus	0.929501	0.0566103	0.942592
SynthSR	site	T1_FIRST_right_hippocampus	0.922945	0.0631657	0.935945

### Sheet: biological_variability_Age_IDP
Method	Effects	IDP	beta estimate	p-value	CI(lower)	CI(upper)
Raw	site	T1_SIENAX_periphGM_norm_vol	-0.157319	0.29454	-0.454448	0.139811
LR-Site	site	T1_SIENAX_periphGM_norm_vol	-0.462399	0.00218007	-0.752116	-0.172682
LR-Scanner	site	T1_SIENAX_periphGM_norm_vol	-0.419117	0.00476813	-0.705772	-0.132462
ComBat-Site	site	T1_SIENAX_periphGM_norm_vol	-0.452471	0.00236703	-0.738431	-0.166511
ComBat-Scanner	site	T1_SIENAX_periphGM_norm_vol	-0.418362	0.00489519	-0.705411	-0.131314
CovBat-Site	site	T1_SIENAX_periphGM_norm_vol	-0.530383	0.000286358	-0.807204	-0.253562
CovBat-Scanner	site	T1_SIENAX_periphGM_norm_vol	-0.429603	0.00374523	-0.715204	-0.144002
LME-Site	site	T1_SIENAX_periphGM_norm_vol	-0.484136	0.001253	-0.771149	-0.197123
LME-Scanner	site	T1_SIENAX_periphGM_norm_vol	-0.430975	0.00358521	-0.71606	-0.14589
LME-ScannerFSiteR	site	T1_SIENAX_periphGM_norm_vol	-0.478097	0.00142459	-0.765063	-0.191131
LME-IQM-Site	site	T1_SIENAX_periphGM_norm_vol	-0.503826	0.000512896	-0.779525	-0.228128
LME-IQM-Scanner	site	T1_SIENAX_periphGM_norm_vol	-0.15583	0.307443	-0.458174	0.146514
LongComBat-Site	site	T1_SIENAX_periphGM_norm_vol	-0.459326	0.00220413	-0.747448	-0.171204
LongComBat-Scanner	site	T1_SIENAX_periphGM_norm_vol	-0.416735	0.00402605	-0.696109	-0.137361
LongComBat-ScannerFSiteR	site	T1_SIENAX_periphGM_norm_vol	-0.446017	0.00222159	-0.726021	-0.166012
HistMatch	site	T1_SIENAX_periphGM_norm_vol	-0.127533	0.345756	-0.395527	0.140462
SynthSR	site	T1_SIENAX_periphGM_norm_vol	-0.369296	0.0130503	-0.658387	-0.0802055
Raw	site	T1_SIENAX_CSF_norm_vol	0.20652	0.182593	-0.0994874	0.512527
LR-Site	site	T1_SIENAX_CSF_norm_vol	0.42751	0.0044858	0.137242	0.717778
LR-Scanner	site	T1_SIENAX_CSF_norm_vol	0.406955	0.00480543	0.128357	0.685553
ComBat-Site	site	T1_SIENAX_CSF_norm_vol	0.329711	0.0293409	0.0341141	0.625308
ComBat-Scanner	site	T1_SIENAX_CSF_norm_vol	0.393872	0.0044986	0.126353	0.661392
CovBat-Site	site	T1_SIENAX_CSF_norm_vol	0.425887	0.00428455	0.138288	0.713486
CovBat-Scanner	site	T1_SIENAX_CSF_norm_vol	0.401797	0.00681608	0.114459	0.689135
LME-Site	site	T1_SIENAX_CSF_norm_vol	0.288939	0.0118485	0.065971	0.511907
LME-Scanner	site	T1_SIENAX_CSF_norm_vol	0.324009	0.0108196	0.07725	0.570767
LME-ScannerFSiteR	site	T1_SIENAX_CSF_norm_vol	0.332236	0.00662451	0.0955156	0.568956
LME-IQM-Site	site	T1_SIENAX_CSF_norm_vol	0.293641	0.0213337	0.0449723	0.542309
LME-IQM-Scanner	site	T1_SIENAX_CSF_norm_vol	0.340937	0.00986685	0.0846608	0.597214
LongComBat-Site	site	T1_SIENAX_CSF_norm_vol	0.285307	0.0334468	0.0230245	0.547589
LongComBat-Scanner	site	T1_SIENAX_CSF_norm_vol	0.3199	0.0230046	0.0454449	0.594355
LongComBat-ScannerFSiteR	site	T1_SIENAX_CSF_norm_vol	0.325517	0.0207857	0.0510721	0.599962
HistMatch	site	T1_SIENAX_CSF_norm_vol	0.23777	0.129893	-0.0716847	0.547224
SynthSR	site	T1_SIENAX_CSF_norm_vol	0.263808	0.0496231	0.000446899	0.52717
Raw	site	T1_SIENAX_GM_norm_vol	-0.399632	0.00768254	-0.68994	-0.109324
LR-Site	site	T1_SIENAX_GM_norm_vol	-0.43711	0.00399946	-0.729917	-0.144303
LR-Scanner	site	T1_SIENAX_GM_norm_vol	-0.373869	0.013286	-0.667329	-0.08041
ComBat-Site	site	T1_SIENAX_GM_norm_vol	-0.492843	0.000884357	-0.775688	-0.209999
ComBat-Scanner	site	T1_SIENAX_GM_norm_vol	-0.389571	0.00969042	-0.681665	-0.0974768
CovBat-Site	site	T1_SIENAX_GM_norm_vol	-0.54888	0.000173607	-0.824667	-0.273094
CovBat-Scanner	site	T1_SIENAX_GM_norm_vol	-0.396854	0.00818768	-0.687608	-0.106099
LME-Site	site	T1_SIENAX_GM_norm_vol	-0.421666	0.00587928	-0.717584	-0.125747
LME-Scanner	site	T1_SIENAX_GM_norm_vol	-0.386514	0.010219	-0.67849	-0.0945382
LME-ScannerFSiteR	site	T1_SIENAX_GM_norm_vol	-0.414804	0.00666139	-0.710566	-0.119042
LME-IQM-Site	site	T1_SIENAX_GM_norm_vol	-0.494033	0.000701439	-0.771752	-0.216314
LME-IQM-Scanner	site	T1_SIENAX_GM_norm_vol	-0.40391	0.00622554	-0.689424	-0.118397
LongComBat-Site	site	T1_SIENAX_GM_norm_vol	-0.400337	0.00891932	-0.697076	-0.103598
LongComBat-Scanner	site	T1_SIENAX_GM_norm_vol	-0.373721	0.0112768	-0.660043	-0.0873992
LongComBat-ScannerFSiteR	site	T1_SIENAX_GM_norm_vol	-0.40222	0.00669198	-0.689178	-0.115261
HistMatch	site	T1_SIENAX_GM_norm_vol	-0.399018	0.00308162	-0.65851	-0.139527
SynthSR	site	T1_SIENAX_GM_norm_vol	-0.454785	0.00143488	-0.727951	-0.181619
Raw	site	T1_SIENAX_WM_norm_vol	0.219126	0.12324	-0.0610224	0.499274
LR-Site	site	T1_SIENAX_WM_norm_vol	-0.245665	0.105968	-0.544859	0.0535284
LR-Scanner	site	T1_SIENAX_WM_norm_vol	-0.206386	0.174374	-0.506386	0.0936133
ComBat-Site	site	T1_SIENAX_WM_norm_vol	-0.182392	0.240721	-0.489871	0.125086
ComBat-Scanner	site	T1_SIENAX_WM_norm_vol	-0.186937	0.222586	-0.489939	0.116066
CovBat-Site	site	T1_SIENAX_WM_norm_vol	-0.285549	0.0595293	-0.582888	0.0117899
CovBat-Scanner	site	T1_SIENAX_WM_norm_vol	-0.215833	0.156602	-0.516472	0.0848065
LME-Site	site	T1_SIENAX_WM_norm_vol	-0.16891	0.292707	-0.486715	0.148894
LME-Scanner	site	T1_SIENAX_WM_norm_vol	-0.180697	0.236645	-0.482657	0.121264
LME-ScannerFSiteR	site	T1_SIENAX_WM_norm_vol	-0.194173	0.224088	-0.50994	0.121593
LME-IQM-Site	site	T1_SIENAX_WM_norm_vol	-0.172956	0.275781	-0.487039	0.141127
LME-IQM-Scanner	site	T1_SIENAX_WM_norm_vol	-0.173091	0.244676	-0.467373	0.121192
LongComBat-Site	site	T1_SIENAX_WM_norm_vol	-0.154327	0.329991	-0.468144	0.159491
LongComBat-Scanner	site	T1_SIENAX_WM_norm_vol	-0.152518	0.298921	-0.443227	0.13819
LongComBat-ScannerFSiteR	site	T1_SIENAX_WM_norm_vol	-0.105829	0.477817	-0.401643	0.189985
HistMatch	site	T1_SIENAX_WM_norm_vol	0.208991	0.162008	-0.0859712	0.503953
SynthSR	site	T1_SIENAX_WM_norm_vol	-0.03987	0.802866	-0.357259	0.277519
Raw	site	T1_SIENAX_brain_norm_vol	-0.0307202	0.840849	-0.334766	0.273325
LR-Site	site	T1_SIENAX_brain_norm_vol	-0.447404	0.00320556	-0.739642	-0.155166
LR-Scanner	site	T1_SIENAX_brain_norm_vol	-0.444694	0.00402847	-0.742832	-0.146556
ComBat-Site	site	T1_SIENAX_brain_norm_vol	-0.43599	0.00431839	-0.730684	-0.141295
ComBat-Scanner	site	T1_SIENAX_brain_norm_vol	-0.433869	0.00510888	-0.733106	-0.134632
CovBat-Site	site	T1_SIENAX_brain_norm_vol	-0.5091	0.000556515	-0.789616	-0.228583
CovBat-Scanner	site	T1_SIENAX_brain_norm_vol	-0.460807	0.00277014	-0.756994	-0.16462
LME-Site	site	T1_SIENAX_brain_norm_vol	-0.387252	0.013012	-0.690265	-0.0842389
LME-Scanner	site	T1_SIENAX_brain_norm_vol	-0.430367	0.00555496	-0.730261	-0.130473
LME-ScannerFSiteR	site	T1_SIENAX_brain_norm_vol	-0.430367	0.00555496	-0.730261	-0.130473
LME-IQM-Site	site	T1_SIENAX_brain_norm_vol	-0.386773	0.0126956	-0.6883	-0.0852465
LME-IQM-Scanner	site	T1_SIENAX_brain_norm_vol	-0.407941	0.0084704	-0.708193	-0.107689
LongComBat-Site	site	T1_SIENAX_brain_norm_vol	-0.351178	0.0255288	-0.658076	-0.0442805
LongComBat-Scanner	site	T1_SIENAX_brain_norm_vol	-0.38997	0.0113046	-0.688847	-0.0910929
LongComBat-ScannerFSiteR	site	T1_SIENAX_brain_norm_vol	-0.390179	0.01109	-0.688389	-0.0919691
HistMatch	site	T1_SIENAX_brain_norm_vol	-0.0161098	0.912127	-0.306265	0.274046
SynthSR	site	T1_SIENAX_brain_norm_vol	-0.293692	0.0517971	-0.589736	0.00235188
Raw	site	T1_FIRST_left_hippocampus	-0.587488	3.04807e-05	-0.84999	-0.324986
LR-Site	site	T1_FIRST_left_hippocampus	-0.563192	6.86551e-05	-0.828326	-0.298058
LR-Scanner	site	T1_FIRST_left_hippocampus	-0.524563	0.000277817	-0.7977	-0.251427
ComBat-Site	site	T1_FIRST_left_hippocampus	-0.610835	1.0243e-05	-0.866758	-0.354913
ComBat-Scanner	site	T1_FIRST_left_hippocampus	-0.540589	0.000160922	-0.810699	-0.270479
CovBat-Site	site	T1_FIRST_left_hippocampus	-0.592624	1.84645e-05	-0.84951	-0.335738
CovBat-Scanner	site	T1_FIRST_left_hippocampus	-0.533629	0.00019466	-0.804042	-0.263216
LME-Site	site	T1_FIRST_left_hippocampus	-0.56736	6.99163e-05	-0.834782	-0.299939
LME-Scanner	site	T1_FIRST_left_hippocampus	-0.558759	8.98704e-05	-0.826652	-0.290867
LME-ScannerFSiteR	site	T1_FIRST_left_hippocampus	-0.563383	7.77998e-05	-0.830847	-0.295918
LME-IQM-Site	site	T1_FIRST_left_hippocampus	-0.543957	0.000131358	-0.811787	-0.276127
LME-IQM-Scanner	site	T1_FIRST_left_hippocampus	-0.546748	0.00013219	-0.816073	-0.277422
LongComBat-Site	site	T1_FIRST_left_hippocampus	-0.552367	0.000101524	-0.819437	-0.285296
LongComBat-Scanner	site	T1_FIRST_left_hippocampus	-0.538882	0.000144172	-0.805996	-0.271769
LongComBat-ScannerFSiteR	site	T1_FIRST_left_hippocampus	-0.54196	0.000126991	-0.808164	-0.275757
HistMatch	site	T1_FIRST_left_hippocampus	-0.614005	1.44528e-05	-0.876368	-0.351642
SynthSR	site	T1_FIRST_left_hippocampus	-0.401327	0.00690613	-0.688817	-0.113837
Raw	site	T1_FIRST_right_hippocampus	-0.654354	1.31081e-06	-0.900613	-0.408094
LR-Site	site	T1_FIRST_right_hippocampus	-0.648196	2.26477e-06	-0.898817	-0.397575
LR-Scanner	site	T1_FIRST_right_hippocampus	-0.6036	1.29033e-05	-0.859834	-0.347365
ComBat-Site	site	T1_FIRST_right_hippocampus	-0.681124	2.51364e-07	-0.91868	-0.443567
ComBat-Scanner	site	T1_FIRST_right_hippocampus	-0.619207	6.29473e-06	-0.871748	-0.366665
CovBat-Site	site	T1_FIRST_right_hippocampus	-0.671836	3.18454e-07	-0.908612	-0.435061
CovBat-Scanner	site	T1_FIRST_right_hippocampus	-0.613037	7.90738e-06	-0.866201	-0.359872
LME-Site	site	T1_FIRST_right_hippocampus	-0.605669	1.21875e-05	-0.861943	-0.349395
LME-Scanner	site	T1_FIRST_right_hippocampus	-0.618407	6.89791e-06	-0.871881	-0.364933
LME-ScannerFSiteR	site	T1_FIRST_right_hippocampus	-0.617799	7.1316e-06	-0.871485	-0.364112
LME-IQM-Site	site	T1_FIRST_right_hippocampus	-0.636661	2.81179e-06	-0.885537	-0.387784
LME-IQM-Scanner	site	T1_FIRST_right_hippocampus	-0.608853	9.52495e-06	-0.862906	-0.3548
LongComBat-Site	site	T1_FIRST_right_hippocampus	-0.594639	1.94527e-05	-0.853198	-0.336081
LongComBat-Scanner	site	T1_FIRST_right_hippocampus	-0.606752	1.09884e-05	-0.861975	-0.351529
LongComBat-ScannerFSiteR	site	T1_FIRST_right_hippocampus	-0.604691	1.18185e-05	-0.860103	-0.34928
HistMatch	site	T1_FIRST_right_hippocampus	-0.678437	3.39942e-07	-0.918235	-0.438639
SynthSR	site	T1_FIRST_right_hippocampus	-0.54327	8.6338e-05	-0.803022	-0.283519

### Sheet: biological_variability_Time_IDP
Method	Batch effect	IDP	beta estimate	p-value	CI (lower)	CI(upper)
Raw	site	T1_SIENAX_periphGM_norm_vol	0.117459	0.38844	-0.152521	0.38744
LR-Site	site	T1_SIENAX_periphGM_norm_vol	-0.0171371	0.778375	-0.138137	0.103863
LR-Scanner	site	T1_SIENAX_periphGM_norm_vol	0.00496331	0.95373	-0.165065	0.174992
ComBat-Site	site	T1_SIENAX_periphGM_norm_vol	-0.00601102	0.931698	-0.145414	0.133392
ComBat-Scanner	site	T1_SIENAX_periphGM_norm_vol	0.02394	0.773606	-0.141435	0.189315
CovBat-Site	site	T1_SIENAX_periphGM_norm_vol	-0.0252485	0.715091	-0.162671	0.112174
CovBat-Scanner	site	T1_SIENAX_periphGM_norm_vol	0.0293586	0.720363	-0.133585	0.192303
LME-Site	site	T1_SIENAX_periphGM_norm_vol	0.00458693	0.924394	-0.0914852	0.100659
LME-Scanner	site	T1_SIENAX_periphGM_norm_vol	-0.00149628	0.985907	-0.169876	0.166884
LME-ScannerFSiteR	site	T1_SIENAX_periphGM_norm_vol	0.00178775	0.971067	-0.0961879	0.0997635
LME-IQM-Site	site	T1_SIENAX_periphGM_norm_vol	0.0138534	0.830054	-0.114423	0.142129
LME-IQM-Scanner	site	T1_SIENAX_periphGM_norm_vol	0.0983133	0.423046	-0.145042	0.341668
LongComBat-Site	site	T1_SIENAX_periphGM_norm_vol	0.0132511	0.849711	-0.125735	0.152238
LongComBat-Scanner	site	T1_SIENAX_periphGM_norm_vol	0.00306846	0.978072	-0.218837	0.224974
LongComBat-ScannerFSiteR	site	T1_SIENAX_periphGM_norm_vol	-0.014088	0.885174	-0.207982	0.179806
HistMatch	site	T1_SIENAX_periphGM_norm_vol	0.143485	0.452222	-0.235145	0.522115
SynthSR	site	T1_SIENAX_periphGM_norm_vol	0.122236	0.187988	-0.0611508	0.305623
Raw	site	T1_SIENAX_CSF_norm_vol	-0.0468646	0.219614	-0.122334	0.0286049
LR-Site	site	T1_SIENAX_CSF_norm_vol	0.0345797	0.274109	-0.0279958	0.0971552
LR-Scanner	site	T1_SIENAX_CSF_norm_vol	0.00963323	0.689415	-0.0382516	0.0575181
ComBat-Site	site	T1_SIENAX_CSF_norm_vol	0.0359337	0.328522	-0.0369129	0.10878
ComBat-Scanner	site	T1_SIENAX_CSF_norm_vol	-0.00145496	0.941621	-0.0409458	0.0380358
CovBat-Site	site	T1_SIENAX_CSF_norm_vol	0.0837301	0.0329167	0.00699647	0.160464
CovBat-Scanner	site	T1_SIENAX_CSF_norm_vol	-0.0185016	0.544454	-0.079098	0.0420948
LME-Site	site	T1_SIENAX_CSF_norm_vol	-0.00902411	0.459417	-0.033222	0.0151737
LME-Scanner	site	T1_SIENAX_CSF_norm_vol	-0.00963237	0.526781	-0.039839	0.0205743
LME-ScannerFSiteR	site	T1_SIENAX_CSF_norm_vol	-0.00999011	0.46986	-0.0374145	0.0174343
LME-IQM-Site	site	T1_SIENAX_CSF_norm_vol	-0.0095946	0.535132	-0.0403025	0.0211133
LME-IQM-Scanner	site	T1_SIENAX_CSF_norm_vol	-0.0115148	0.493703	-0.044899	0.0218695
LongComBat-Site	site	T1_SIENAX_CSF_norm_vol	-0.00310763	0.862744	-0.0388339	0.0326186
LongComBat-Scanner	site	T1_SIENAX_CSF_norm_vol	-0.00946703	0.656375	-0.0517312	0.0327971
LongComBat-ScannerFSiteR	site	T1_SIENAX_CSF_norm_vol	-0.0091764	0.666516	-0.0514748	0.033122
HistMatch	site	T1_SIENAX_CSF_norm_vol	-0.0617955	0.179892	-0.152788	0.0291967
SynthSR	site	T1_SIENAX_CSF_norm_vol	-0.011649	0.517256	-0.0473506	0.0240526
Raw	site	T1_SIENAX_GM_norm_vol	-0.020487	0.804262	-0.184763	0.143789
LR-Site	site	T1_SIENAX_GM_norm_vol	-0.00667578	0.91687	-0.133802	0.120451
LR-Scanner	site	T1_SIENAX_GM_norm_vol	-0.00709397	0.932607	-0.173836	0.159648
ComBat-Site	site	T1_SIENAX_GM_norm_vol	-0.0157348	0.810199	-0.145934	0.114465
ComBat-Scanner	site	T1_SIENAX_GM_norm_vol	0.00471655	0.952903	-0.154018	0.163451
CovBat-Site	site	T1_SIENAX_GM_norm_vol	-0.0162201	0.812214	-0.151904	0.119464
CovBat-Scanner	site	T1_SIENAX_GM_norm_vol	0.00778263	0.923945	-0.154258	0.169823
LME-Site	site	T1_SIENAX_GM_norm_vol	-0.0134815	0.783005	-0.110757	0.0837938
LME-Scanner	site	T1_SIENAX_GM_norm_vol	-0.0135925	0.87008	-0.178768	0.151583
LME-ScannerFSiteR	site	T1_SIENAX_GM_norm_vol	-0.0160639	0.747551	-0.11523	0.083102
LME-IQM-Site	site	T1_SIENAX_GM_norm_vol	-0.0211952	0.75502	-0.156169	0.113779
LME-IQM-Scanner	site	T1_SIENAX_GM_norm_vol	-0.0573431	0.557186	-0.251269	0.136583
LongComBat-Site	site	T1_SIENAX_GM_norm_vol	-0.00905787	0.89828	-0.149893	0.131777
LongComBat-Scanner	site	T1_SIENAX_GM_norm_vol	-0.00866726	0.937391	-0.227992	0.210658
LongComBat-ScannerFSiteR	site	T1_SIENAX_GM_norm_vol	-0.0260021	0.789088	-0.219171	0.167167
HistMatch	site	T1_SIENAX_GM_norm_vol	0.0401097	0.802924	-0.279283	0.359502
SynthSR	site	T1_SIENAX_GM_norm_vol	0.136682	0.172911	-0.0613134	0.334678
Raw	site	T1_SIENAX_WM_norm_vol	0.0713833	0.659813	-0.250742	0.393509
LR-Site	site	T1_SIENAX_WM_norm_vol	-0.128855	0.281408	-0.365633	0.107922
LR-Scanner	site	T1_SIENAX_WM_norm_vol	-0.136417	0.280579	-0.386655	0.11382
ComBat-Site	site	T1_SIENAX_WM_norm_vol	-0.0741936	0.499518	-0.292235	0.143847
ComBat-Scanner	site	T1_SIENAX_WM_norm_vol	-0.108343	0.377468	-0.351661	0.134975
CovBat-Site	site	T1_SIENAX_WM_norm_vol	-0.1351	0.228887	-0.357109	0.086908
CovBat-Scanner	site	T1_SIENAX_WM_norm_vol	-0.116834	0.345571	-0.36225	0.128583
LME-Site	site	T1_SIENAX_WM_norm_vol	-0.135444	0.0336364	-0.260095	-0.0107927
LME-Scanner	site	T1_SIENAX_WM_norm_vol	-0.124383	0.322555	-0.373427	0.12466
LME-ScannerFSiteR	site	T1_SIENAX_WM_norm_vol	-0.137903	0.0702843	-0.287537	0.0117301
LME-IQM-Site	site	T1_SIENAX_WM_norm_vol	-0.123381	0.168861	-0.300401	0.0536393
LME-IQM-Scanner	site	T1_SIENAX_WM_norm_vol	-0.165567	0.24719	-0.448575	0.117441
LongComBat-Site	site	T1_SIENAX_WM_norm_vol	-0.129712	0.157881	-0.310958	0.0515332
LongComBat-Scanner	site	T1_SIENAX_WM_norm_vol	-0.0897814	0.558161	-0.394163	0.2146
LongComBat-ScannerFSiteR	site	T1_SIENAX_WM_norm_vol	-0.0893287	0.543896	-0.381492	0.202834
HistMatch	site	T1_SIENAX_WM_norm_vol	-0.0235227	0.860562	-0.289674	0.242628
SynthSR	site	T1_SIENAX_WM_norm_vol	0.102559	0.234092	-0.0678851	0.273004
Raw	site	T1_SIENAX_brain_norm_vol	0.0526077	0.690445	-0.209814	0.315029
LR-Site	site	T1_SIENAX_brain_norm_vol	-0.0911319	0.223838	-0.239251	0.0569869
LR-Scanner	site	T1_SIENAX_brain_norm_vol	-0.0992177	0.115711	-0.223463	0.0250277
ComBat-Site	site	T1_SIENAX_brain_norm_vol	-0.0555864	0.411073	-0.189671	0.0784987
ComBat-Scanner	site	T1_SIENAX_brain_norm_vol	-0.0796284	0.208687	-0.204804	0.0455472
CovBat-Site	site	T1_SIENAX_brain_norm_vol	-0.0919004	0.208205	-0.236213	0.0524121
CovBat-Scanner	site	T1_SIENAX_brain_norm_vol	-0.0838215	0.179197	-0.207047	0.0394038
LME-Site	site	T1_SIENAX_brain_norm_vol	-0.103425	0.00953242	-0.180793	-0.0260562
LME-Scanner	site	T1_SIENAX_brain_norm_vol	-0.0924324	0.141756	-0.216498	0.0316328
LME-ScannerFSiteR	site	T1_SIENAX_brain_norm_vol	-0.0924324	0.141756	-0.216498	0.0316328
LME-IQM-Site	site	T1_SIENAX_brain_norm_vol	-0.0796986	0.161557	-0.19206	0.0326625
LME-IQM-Scanner	site	T1_SIENAX_brain_norm_vol	-0.0979733	0.173866	-0.240216	0.044269
LongComBat-Site	site	T1_SIENAX_brain_norm_vol	-0.0888071	0.126494	-0.203346	0.0257319
LongComBat-Scanner	site	T1_SIENAX_brain_norm_vol	-0.0778989	0.350512	-0.243228	0.08743
LongComBat-ScannerFSiteR	site	T1_SIENAX_brain_norm_vol	-0.0835897	0.330541	-0.253761	0.0865815
HistMatch	site	T1_SIENAX_brain_norm_vol	-0.000356469	0.99824	-0.321495	0.320782
SynthSR	site	T1_SIENAX_brain_norm_vol	0.136498	0.186736	-0.0676979	0.340693
Raw	site	T1_FIRST_left_hippocampus	-0.0089252	0.88534	-0.131943	0.114093
LR-Site	site	T1_FIRST_left_hippocampus	0.0367007	0.642787	-0.120464	0.193865
LR-Scanner	site	T1_FIRST_left_hippocampus	0.0333266	0.618942	-0.0997477	0.166401
ComBat-Site	site	T1_FIRST_left_hippocampus	0.0330561	0.591531	-0.089261	0.155373
ComBat-Scanner	site	T1_FIRST_left_hippocampus	0.034097	0.604328	-0.096569	0.164763
CovBat-Site	site	T1_FIRST_left_hippocampus	0.0793454	0.276585	-0.0649873	0.223678
CovBat-Scanner	site	T1_FIRST_left_hippocampus	0.0464343	0.503773	-0.0913963	0.184265
LME-Site	site	T1_FIRST_left_hippocampus	-0.00176369	0.972689	-0.104162	0.100635
LME-Scanner	site	T1_FIRST_left_hippocampus	0.0125896	0.838812	-0.110417	0.135596
LME-ScannerFSiteR	site	T1_FIRST_left_hippocampus	0.0110897	0.853728	-0.10846	0.13064
LME-IQM-Site	site	T1_FIRST_left_hippocampus	0.0305827	0.549888	-0.0709528	0.132118
LME-IQM-Scanner	site	T1_FIRST_left_hippocampus	0.0164373	0.791926	-0.107381	0.140256
LongComBat-Site	site	T1_FIRST_left_hippocampus	0.00899018	0.902225	-0.136462	0.154443
LongComBat-Scanner	site	T1_FIRST_left_hippocampus	0.0133857	0.873276	-0.153417	0.180188
LongComBat-ScannerFSiteR	site	T1_FIRST_left_hippocampus	0.00888326	0.917676	-0.161943	0.179709
HistMatch	site	T1_FIRST_left_hippocampus	0.0117578	0.819023	-0.0903696	0.113885
SynthSR	site	T1_FIRST_left_hippocampus	0.0554293	0.370087	-0.0671354	0.177994
Raw	site	T1_FIRST_right_hippocampus	-0.0841949	0.0896907	-0.181779	0.0133891
LR-Site	site	T1_FIRST_right_hippocampus	-0.0704419	0.278372	-0.19906	0.0581766
LR-Scanner	site	T1_FIRST_right_hippocampus	-0.0523925	0.259081	-0.144243	0.0394577
ComBat-Site	site	T1_FIRST_right_hippocampus	-0.0568977	0.354398	-0.178639	0.0648437
ComBat-Scanner	site	T1_FIRST_right_hippocampus	-0.053652	0.241818	-0.144312	0.0370082
CovBat-Site	site	T1_FIRST_right_hippocampus	-0.0275201	0.68667	-0.163051	0.10801
CovBat-Scanner	site	T1_FIRST_right_hippocampus	-0.0431404	0.381234	-0.140799	0.0545179
LME-Site	site	T1_FIRST_right_hippocampus	-0.0771388	0.0585328	-0.157139	0.00286157
LME-Scanner	site	T1_FIRST_right_hippocampus	-0.0601458	0.183368	-0.149426	0.0291342
LME-ScannerFSiteR	site	T1_FIRST_right_hippocampus	-0.0623348	0.159782	-0.149839	0.025169
LME-IQM-Site	site	T1_FIRST_right_hippocampus	-0.0776205	0.120099	-0.17601	0.0207686
LME-IQM-Scanner	site	T1_FIRST_right_hippocampus	-0.0556772	0.22244	-0.145895	0.0345404
LongComBat-Site	site	T1_FIRST_right_hippocampus	-0.0689672	0.233663	-0.183478	0.045544
LongComBat-Scanner	site	T1_FIRST_right_hippocampus	-0.0597489	0.339574	-0.183696	0.0641978
LongComBat-ScannerFSiteR	site	T1_FIRST_right_hippocampus	-0.0585247	0.360022	-0.18523	0.0681807
HistMatch	site	T1_FIRST_right_hippocampus	-0.125864	0.0119015	-0.223054	-0.0286738
SynthSR	site	T1_FIRST_right_hippocampus	0.0872729	0.151915	-0.0328964	0.207442

### Sheet: IQM-harmonisation_IQMlist
Idx	IQM	Tool
1	cjv_mriqc	MRIQC
2	cnr_mriqc	MRIQC
3	efc_mriqc	MRIQC
4	fber_mriqc	MRIQC
5	fwhm_avg_mriqc	MRIQC
6	fwhm_x_mriqc	MRIQC
7	fwhm_y_mriqc	MRIQC
8	fwhm_z_mriqc	MRIQC
9	icvs_csf_mriqc	MRIQC
10	icvs_gm_mriqc	MRIQC
11	icvs_wm_mriqc	MRIQC
12	inu_med_mriqc	MRIQC
13	inu_range_mriqc	MRIQC
14	qi_1_mriqc	MRIQC
15	qi_2_mriqc	MRIQC
16	rpve_csf_mriqc	MRIQC
17	rpve_gm_mriqc	MRIQC
18	rpve_wm_mriqc	MRIQC
19	size_x_mriqc	MRIQC
20	size_y_mriqc	MRIQC
21	size_z_mriqc	MRIQC
22	snr_csf_mriqc	MRIQC
23	snr_gm_mriqc	MRIQC
24	snr_total_mriqc	MRIQC
25	snr_wm_mriqc	MRIQC
26	snrd_csf_mriqc	MRIQC
27	snrd_gm_mriqc	MRIQC
28	snrd_total_mriqc	MRIQC
29	snrd_wm_mriqc	MRIQC
30	spacing_x_mriqc	MRIQC
31	spacing_y_mriqc	MRIQC
32	spacing_z_mriqc	MRIQC
33	summary_bg_k_mriqc	MRIQC
34	summary_bg_mad_mriqc	MRIQC
35	summary_bg_mean_mriqc	MRIQC
36	summary_bg_median_mriqc	MRIQC
37	summary_bg_n_mriqc	MRIQC
38	summary_bg_p05_mriqc	MRIQC
39	summary_bg_p95_mriqc	MRIQC
40	summary_bg_stdv_mriqc	MRIQC
41	summary_csf_k_mriqc	MRIQC
42	summary_csf_mad_mriqc	MRIQC
43	summary_csf_mean_mriqc	MRIQC
44	summary_csf_median_mriqc	MRIQC
45	summary_csf_n_mriqc	MRIQC
46	summary_csf_p05_mriqc	MRIQC
47	summary_csf_p95_mriqc	MRIQC
48	summary_csf_stdv_mriqc	MRIQC
49	summary_gm_k_mriqc	MRIQC
50	summary_gm_mad_mriqc	MRIQC
51	summary_gm_mean_mriqc	MRIQC
52	summary_gm_median_mriqc	MRIQC
53	summary_gm_n_mriqc	MRIQC
54	summary_gm_p05_mriqc	MRIQC
55	summary_gm_p95_mriqc	MRIQC
56	summary_gm_stdv_mriqc	MRIQC
57	summary_wm_k_mriqc	MRIQC
58	summary_wm_mad_mriqc	MRIQC
59	summary_wm_mean_mriqc	MRIQC
60	summary_wm_median_mriqc	MRIQC
61	summary_wm_n_mriqc	MRIQC
62	summary_wm_p05_mriqc	MRIQC
63	summary_wm_p95_mriqc	MRIQC
64	summary_wm_stdv_mriqc	MRIQC
65	tpm_overlap_csf_mriqc	MRIQC
66	tpm_overlap_gm_mriqc	MRIQC
67	tpm_overlap_wm_mriqc	MRIQC
68	wm2max_mriqc	MRIQC
69	resolutionRMS_value_cat12	CAT12
70	noiseNCR_value_cat12	CAT12
71	biasICR_value_cat12	CAT12
72	weightedIQR_value_cat12	CAT12
73	surf_EulerNumber_cat12	CAT12
74	surf_defectNumber_cat12	CAT12
75	surf_defectArea_cat12	CAT12
76	surf_intensityRMSE_cat12	CAT12
77	surf_positionRMSE_cat12	CAT12
78	meanIntensity_GM_cat12	CAT12
79	meanIntensity_WM_cat12	CAT12
80	meanIntensity_CSF_cat12	CAT12
81	meanIntensity_BG_cat12	CAT12
82	SDIntensity_GM_cat12	CAT12
83	SDIntensity_WM_cat12	CAT12
84	SDIntensity_CSF_cat12	CAT12
85	SDIntensity_BG_cat12	CAT12
86	relMeanIntensity_GM_cat12	CAT12
87	relMeanIntensity_WM_cat12	CAT12
88	relMeanIntensity_CSF_cat12	CAT12
89	relMeanIntensity_BG_cat12	CAT12
90	relSDIntensity_GM_cat12	CAT12
91	relSDIntensity_WM_cat12	CAT12
92	relSDIntensity_CSF_cat12	CAT12
93	relSDIntensity_BG_cat12	CAT12
94	Contrast_cat12	CAT12
95	relativeContrast_cat12	CAT12
96	MEAN_dsmri	DSMRI
97	RNG_dsmri	DSMRI
98	VAR_dsmri	DSMRI
99	CV_dsmri	DSMRI
100	PSNR_dsmri	DSMRI
101	SNR1_dsmri	DSMRI
102	SNR2_dsmri	DSMRI
103	CNR_dsmri	DSMRI
104	CJV_dsmri	DSMRI
105	EFC_dsmri	DSMRI
106	SNRF_dsmri	DSMRI
107	HFR_dsmri	DSMRI
108	LFR_dsmri	DSMRI
109	WQS_dsmri	DSMRI
110	WCE_dsmri	DSMRI
111	WCS_dsmri	DSMRI
112	Contrast_dsmri	DSMRI
113	Correlation_dsmri	DSMRI
114	Energy_dsmri	DSMRI
115	Homogeneity_dsmri	DSMRI
116	Dissimilarity_dsmri	DSMRI
117	ASM_dsmri	DSMRI

### Sheet: IQM-harmonisation_IQMImportance
Component	PCnumber	IQM Name	PCA_AbsLoading	Effect	IQM_Capturing
PC1	1	SDIntensity_CSF_cat12	0.166681	Additive	Scanner
PC1	1	SDIntensity_WM_cat12	0.165209	Additive	Scanner
PC1	1	relMeanIntensity_GM_cat12	0.164346	Additive	Scanner
PC1	1	size_x_mriqc	0.165122	Additive	Scanner
PC1	1	size_y_mriqc	0.165122	Additive	Scanner
PC1	1	SDIntensity_CSF_cat12	0.166681	Additive	Site
PC1	1	SDIntensity_WM_cat12	0.165209	Additive	Site
PC1	1	relMeanIntensity_GM_cat12	0.164346	Additive	Site
PC1	1	size_x_mriqc	0.165122	Additive	Site
PC1	1	size_y_mriqc	0.165122	Additive	Site
PC1	1	SDIntensity_CSF_cat12	0.166681	Multiplicative	Scanner
PC1	1	SDIntensity_WM_cat12	0.165209	Multiplicative	Scanner
PC1	1	size_y_mriqc	0.165122	Multiplicative	Scanner
PC1	1	size_x_mriqc	0.165122	Multiplicative	Scanner
PC1	1	relMeanIntensity_GM_cat12	0.164346	Multiplicative	Scanner
PC1	1	SDIntensity_CSF_cat12	0.166681	Multiplicative	Site
PC1	1	SDIntensity_WM_cat12	0.165209	Multiplicative	Site
PC1	1	size_y_mriqc	0.165122	Multiplicative	Site
PC1	1	size_x_mriqc	0.165122	Multiplicative	Site
PC1	1	relMeanIntensity_GM_cat12	0.164346	Multiplicative	Site
PC11	11	MEAN_dsmri	0.203484	Additive	Scanner
PC11	11	SDIntensity_GM_cat12	0.288075	Additive	Scanner
PC11	11	relMeanIntensity_BG_cat12	0.24254	Additive	Scanner
PC11	11	summary_bg_p05_mriqc	0.227203	Additive	Scanner
PC11	11	surf_positionRMSE_cat12	0.378083	Additive	Scanner
PC11	11	MEAN_dsmri	0.203484	Additive	Site
PC11	11	SDIntensity_GM_cat12	0.288075	Additive	Site
PC11	11	relMeanIntensity_BG_cat12	0.24254	Additive	Site
PC11	11	summary_bg_p05_mriqc	0.227203	Additive	Site
PC11	11	surf_positionRMSE_cat12	0.378083	Additive	Site
PC15	15	MEAN_dsmri	0.219418	Additive	Scanner
PC15	15	size_z_mriqc	0.211693	Additive	Scanner
PC15	15	summary_bg_n_mriqc	0.377411	Additive	Scanner
PC15	15	summary_gm_k_mriqc	0.206563	Additive	Scanner
PC15	15	summary_gm_stdv_mriqc	0.329476	Additive	Scanner
PC15	15	MEAN_dsmri	0.219418	Additive	Site
PC15	15	size_z_mriqc	0.211693	Additive	Site
PC15	15	summary_bg_n_mriqc	0.377411	Additive	Site
PC15	15	summary_gm_k_mriqc	0.206563	Additive	Site
PC15	15	summary_gm_stdv_mriqc	0.329476	Additive	Site
PC15	15	summary_bg_n_mriqc	0.377411	Multiplicative	Site
PC15	15	summary_gm_stdv_mriqc	0.329476	Multiplicative	Site
PC15	15	MEAN_dsmri	0.219418	Multiplicative	Site
PC15	15	size_z_mriqc	0.211693	Multiplicative	Site
PC15	15	summary_gm_k_mriqc	0.206563	Multiplicative	Site
PC2	2	spacing_y_mriqc	0.2235	Additive	Scanner
PC2	2	spacing_z_mriqc	0.220829	Additive	Scanner
PC2	2	summary_bg_mad_mriqc	0.221177	Additive	Scanner
PC2	2	summary_bg_mean_mriqc	0.220216	Additive	Scanner
PC2	2	summary_gm_p05_mriqc	0.192419	Additive	Scanner
PC2	2	spacing_y_mriqc	0.2235	Additive	Site
PC2	2	spacing_z_mriqc	0.220829	Additive	Site
PC2	2	summary_bg_mad_mriqc	0.221177	Additive	Site
PC2	2	summary_bg_mean_mriqc	0.220216	Additive	Site
PC2	2	summary_gm_p05_mriqc	0.192419	Additive	Site
PC2	2	spacing_y_mriqc	0.2235	Multiplicative	Site
PC2	2	summary_bg_mad_mriqc	0.221177	Multiplicative	Site
PC2	2	spacing_z_mriqc	0.220829	Multiplicative	Site
PC2	2	summary_bg_mean_mriqc	0.220216	Multiplicative	Site
PC2	2	summary_gm_p05_mriqc	0.192419	Multiplicative	Site
PC3	3	fwhm_avg_mriqc	0.255503	Additive	Scanner
PC3	3	fwhm_x_mriqc	0.234136	Additive	Scanner
PC3	3	fwhm_y_mriqc	0.259153	Additive	Scanner
PC3	3	summary_csf_mean_mriqc	0.239682	Additive	Scanner
PC3	3	summary_csf_median_mriqc	0.240918	Additive	Scanner
PC3	3	fwhm_avg_mriqc	0.255503	Additive	Site
PC3	3	fwhm_x_mriqc	0.234136	Additive	Site
PC3	3	fwhm_y_mriqc	0.259153	Additive	Site
PC3	3	summary_csf_mean_mriqc	0.239682	Additive	Site
PC3	3	summary_csf_median_mriqc	0.240918	Additive	Site
PC3	3	fwhm_y_mriqc	0.259153	Multiplicative	Site
PC3	3	fwhm_avg_mriqc	0.255503	Multiplicative	Site
PC3	3	summary_csf_median_mriqc	0.240918	Multiplicative	Site
PC3	3	summary_csf_mean_mriqc	0.239682	Multiplicative	Site
PC3	3	fwhm_x_mriqc	0.234136	Multiplicative	Site
PC4	4	VAR_dsmri	0.195877	Additive	Scanner
PC4	4	icvs_gm_mriqc	0.17063	Additive	Scanner
PC4	4	relSDIntensity_BG_cat12	0.22801	Additive	Scanner
PC4	4	rpve_csf_mriqc	0.216296	Additive	Scanner
PC4	4	summary_gm_mad_mriqc	0.173902	Additive	Scanner
PC4	4	VAR_dsmri	0.195877	Additive	Site
PC4	4	icvs_gm_mriqc	0.17063	Additive	Site
PC4	4	relSDIntensity_BG_cat12	0.22801	Additive	Site
PC4	4	rpve_csf_mriqc	0.216296	Additive	Site
PC4	4	summary_gm_mad_mriqc	0.173902	Additive	Site
PC4	4	relSDIntensity_BG_cat12	0.22801	Multiplicative	Site
PC4	4	rpve_csf_mriqc	0.216296	Multiplicative	Site
PC4	4	VAR_dsmri	0.195877	Multiplicative	Site
PC4	4	summary_gm_mad_mriqc	0.173902	Multiplicative	Site
PC4	4	icvs_gm_mriqc	0.17063	Multiplicative	Site
PC5	5	fber_mriqc	0.218879	Additive	Scanner
PC5	5	meanIntensity_WM_cat12	0.241466	Additive	Scanner
PC5	5	snrd_csf_mriqc	0.232874	Additive	Scanner
PC5	5	snrd_gm_mriqc	0.229045	Additive	Scanner
PC5	5	snrd_total_mriqc	0.231057	Additive	Scanner
PC5	5	fber_mriqc	0.218879	Additive	Site
PC5	5	meanIntensity_WM_cat12	0.241466	Additive	Site
PC5	5	snrd_csf_mriqc	0.232874	Additive	Site
PC5	5	snrd_gm_mriqc	0.229045	Additive	Site
PC5	5	snrd_total_mriqc	0.231057	Additive	Site
PC5	5	meanIntensity_WM_cat12	0.241466	Multiplicative	Site
PC5	5	snrd_csf_mriqc	0.232874	Multiplicative	Site
PC5	5	snrd_total_mriqc	0.231057	Multiplicative	Site
PC5	5	snrd_gm_mriqc	0.229045	Multiplicative	Site
PC5	5	fber_mriqc	0.218879	Multiplicative	Site
PC6	6	biasICR_value_cat12	0.201334	Additive	Scanner
PC6	6	noiseNCR_value_cat12	0.202273	Additive	Scanner
PC6	6	summary_wm_p05_mriqc	0.243688	Additive	Scanner
PC6	6	summary_wm_p95_mriqc	0.275239	Additive	Scanner
PC6	6	weightedIQR_value_cat12	0.239208	Additive	Scanner
PC6	6	biasICR_value_cat12	0.201334	Additive	Site
PC6	6	noiseNCR_value_cat12	0.202273	Additive	Site
PC6	6	summary_wm_p05_mriqc	0.243688	Additive	Site
PC6	6	summary_wm_p95_mriqc	0.275239	Additive	Site
PC6	6	weightedIQR_value_cat12	0.239208	Additive	Site
PC6	6	summary_wm_p95_mriqc	0.275239	Multiplicative	Scanner
PC6	6	summary_wm_p05_mriqc	0.243688	Multiplicative	Scanner
PC6	6	weightedIQR_value_cat12	0.239208	Multiplicative	Scanner
PC6	6	noiseNCR_value_cat12	0.202273	Multiplicative	Scanner
PC6	6	biasICR_value_cat12	0.201334	Multiplicative	Scanner
PC6	6	summary_wm_p95_mriqc	0.275239	Multiplicative	Site
PC6	6	summary_wm_p05_mriqc	0.243688	Multiplicative	Site
PC6	6	weightedIQR_value_cat12	0.239208	Multiplicative	Site
PC6	6	noiseNCR_value_cat12	0.202273	Multiplicative	Site
PC6	6	biasICR_value_cat12	0.201334	Multiplicative	Site
PC7	7	noiseNCR_value_cat12	0.277047	Additive	Scanner
PC7	7	resolutionRMS_value_cat12	0.251581	Additive	Scanner
PC7	7	rpve_gm_mriqc	0.296409	Additive	Scanner
PC7	7	summary_gm_k_mriqc	0.278759	Additive	Scanner
PC7	7	wm2max_mriqc	0.296856	Additive	Scanner
PC7	7	noiseNCR_value_cat12	0.277047	Additive	Site
PC7	7	resolutionRMS_value_cat12	0.251581	Additive	Site
PC7	7	rpve_gm_mriqc	0.296409	Additive	Site
PC7	7	summary_gm_k_mriqc	0.278759	Additive	Site
PC7	7	wm2max_mriqc	0.296856	Additive	Site
PC7	7	wm2max_mriqc	0.296856	Multiplicative	Scanner
PC7	7	rpve_gm_mriqc	0.296409	Multiplicative	Scanner
PC7	7	summary_gm_k_mriqc	0.278759	Multiplicative	Scanner
PC7	7	noiseNCR_value_cat12	0.277047	Multiplicative	Scanner
PC7	7	resolutionRMS_value_cat12	0.251581	Multiplicative	Scanner
PC7	7	wm2max_mriqc	0.296856	Multiplicative	Site
PC7	7	rpve_gm_mriqc	0.296409	Multiplicative	Site
PC7	7	summary_gm_k_mriqc	0.278759	Multiplicative	Site
PC7	7	noiseNCR_value_cat12	0.277047	Multiplicative	Site
PC7	7	resolutionRMS_value_cat12	0.251581	Multiplicative	Site
PC8	8	MEAN_dsmri	0.204036	Additive	Scanner
PC8	8	relMeanIntensity_BG_cat12	0.209646	Additive	Scanner
PC8	8	snr_csf_mriqc	0.311771	Additive	Scanner
PC8	8	summary_csf_p05_mriqc	0.26902	Additive	Scanner
PC8	8	summary_gm_median_mriqc	0.270655	Additive	Scanner
PC8	8	MEAN_dsmri	0.204036	Additive	Site
PC8	8	relMeanIntensity_BG_cat12	0.209646	Additive	Site
PC8	8	snr_csf_mriqc	0.311771	Additive	Site
PC8	8	summary_csf_p05_mriqc	0.26902	Additive	Site
PC8	8	summary_gm_median_mriqc	0.270655	Additive	Site
PC8	8	snr_csf_mriqc	0.311771	Multiplicative	Site
PC8	8	summary_gm_median_mriqc	0.270655	Multiplicative	Site
PC8	8	summary_csf_p05_mriqc	0.26902	Multiplicative	Site
PC8	8	relMeanIntensity_BG_cat12	0.209646	Multiplicative	Site
PC8	8	MEAN_dsmri	0.204036	Multiplicative	Site
PC9	9	icvs_wm_mriqc	0.297714	Multiplicative	Scanner
PC9	9	wm2max_mriqc	0.211627	Multiplicative	Scanner
PC9	9	resolutionRMS_value_cat12	0.199832	Multiplicative	Scanner
PC9	9	summary_gm_mad_mriqc	0.189179	Multiplicative	Scanner
PC9	9	summary_csf_n_mriqc	0.187977	Multiplicative	Scanner
